# Metabolomic and gut microbiome profiles across the spectrum of community-based COVID and non-COVID disease: A COVID-19 Biobank study

**DOI:** 10.1101/2022.08.07.22278510

**Authors:** Marc F. Österdahl, Ronan Whiston, Carole H. Sudre, Francesco Asnicar, Nathan J. Cheetham, Aitor Blanco Miguez, Vicky Bowyer, Michela Antonelli, Olivia Snell, Liane dos Santos Canas, Christina Hu, Jonathan Wolf, Cristina Menni, Michael Malim, Deborah Hart, Tim Spector, Sarah Berry, Nicola Segata, Katie Doores, Sebastien Ourselin, Emma L Duncan, Claire J Steves

## Abstract

Whilst many with SARS-CoV-2 infection have mild disease, managed in the community, individuals with cardiovascular risk factors experienced often more severe acute disease, requiring hospitalisation. Increasing concern has also developed over long symptom duration in many individuals, including the majority who managed acutely in the community. Risk factors for long symptom duration, including biological variables, are still poorly defined.

We examine post-illness metabolomic and gut-microbiome profiles, in community-dwelling participants with SARS-CoV-2, ranging from asymptomatic illness to Post-COVID Syndrome, and participants with prolonged non-COVID-19 illnesses. We also assess a pre-established metabolomic biomarker score for its association with illness duration.

We found an atherogenic-dyslipidaemic metabolic profile, and greater biomarker scores, associated with longer illness, both in individuals with and without SARS-CoV-2 infection. We found no association between illness duration and gut microbiome in convalescence.

Findings highlight the potential role of cardiometabolic dysfunction to the experience of long illness duration, including after COVID-19.

## Supplementary Tables for "Metabolomic and gut microbiome profiles across the spectrum of community-based COVID and non-COVID disease: A COVID-19 Biobank study"

### Sheet: S Table 1 - groups
	Group	For Swab test	For Antibody Test - If no appropriate swab available
	Asymptomatic COVID-19	Positive swab with no symptoms around test (14 days before to 7 days after inclusive), with logging at least every 7 days	Positive antibodies with no symptoms before test including in "past symptoms", with logging at least every 7 days
	Acute COVID-19 illness (ACI)	Positive swab test with swab taken up to 7 days prior, or 14 days after onset of symptoms.	Positive antibody test, with symptomatic symptoms lasting 7 days or less, starting >14 days before testing
	Intermediate COVID-19 Ilness	Positive swab, around onset of symptoms (as above). Symptoms lasting 8 to 27 days (inclusive)	Positive antibody test, with symptoms lasting 8 to 27 days (inclusive), starting >14 days before testing
	Ongoing symptomatic COVID-19 (OSC28)	Positive swab, around onset of symptoms (as above). Symptoms lasting over 28 days up to 84 days.	Positive antibody test, with symptoms lasting over 28 up to 84 days, starting >14 days before testing
	Post COVID-19 syndrome (PCS84)	Positive swab test with symptoms lasting ≥84 days	Positive antibody test, with symptoms lasting ≥84 days starting >14 days before testing.
	Acute Non-COVID-19 illness	Negative swab test with swab taken up to 7 days prior, or 14 days after onset of symptoms. Negative antibody test at enrollment	Negative antibody test, with symptomatic symptoms lasting 7 days or less, starting >14 days before testing
	Intermediate Non-COVID-19 Ilness	Negative swab test in first 2 weeks of symptoms, and symptoms lasting 8 to 27 days inclusive. No other positive test during logging including a negative antibody test at enrolment	Negative antibody test >14 days after onset of symptoms, with symptoms lasting 8 to 27 days (inclusive)
	Negative Non-COVID-19 illness 28-83 days (NC28)	Negative swab test in first 2 weeks of symptoms, and symptoms lasting 28 to 83 days inclusive. No other positive test during logging including a negative antibody test at enrolment	Negative antibody test >14 days after onset of symptoms, with symptoms lasting 28 to 83 days inclusive
	Negative Non-COVID-19 illness ≥84 days (NC84)	Negative swab test in first 2 weeks of symptoms, and symptoms lasting ≥ 84-days (no other positive test during logging) Negative antibody test at enrolment	Negative antibody test >14 days after onset of symptoms, with symptoms lasting ≥ 84 days
	S Table 1: Definitions used to group individuals based on their swab RT-PCR/antibody test status and duration of symptoms, as logged in ZOE COVID Symptom Study app, including supplementary groups.

### Sheet: S Table 2 - all enrolled
	All in CSS Biobank in Nov 2020		With NMR Data		Asymptomatic		Acute COVID Illness (≤7 days)		Acute Non-COVID illness (≤7 days)		Intermediate COVID Illness (8-27 days)		Intermediate Non-COVID illness (8-27 days)		Ongoing Symptomatic COVID (28-83 days)		Non-COVID-19 illness 28-83 days		Post COVID Syndrome (≥84 days)		Non-COVID-19 Illness ≥84 days
	n	Col %	n	Col %	n	Col %	n	Col %	n	Col %	n	Col %	n	Col %	n	Col %	n	Col %	n	Col %	n	Col %
Total	5694		4786		307		1147		326		415		416		652		239		180		48
Age (mean, sd)	52.477	(11.8)	52.7	(11.7)	58.1	(10.2)	53.2	(12.0)	53	(11.6)	51.2	(11.8)	51.6	(11.4)	53.1	(11.2)	53.7	(11.0)	53.6	(11.5)	58.1	(9.2)
Age (med iqr)	54	(45-61)	54	(45-61)	60	(52-65)	54	(46-61)	54	(44-62)	53	(43-60)	52	(45-60)	54	(47-60.5)	54	(48-61)	54	(46.5-61)	58	(52-65.5)
Age Groups
<30	208	0.0365297	169	0.0353113	5	0.0162866	41	0.0357454	8	0.0245399	17	0.0409639	13	0.03125	19	0.0291411	5	0.0209205	7	0.0388889	0	0
30-39	667	0.117141	544	0.113665	9	0.029316	130	0.113339	44	0.134969	58	0.139759	54	0.129808	65	0.0996933	26	0.108787	16	0.0888889	1	0.0208333
40-49	1250	0.219529	1031	0.21542	47	0.153094	219	0.190933	64	0.196319	95	0.228916	106	0.254808	133	0.203988	42	0.175732	36	0.2	7	0.145833
50-59	1902	0.334036	1629	0.340368	92	0.299674	401	0.349608	104	0.319018	130	0.313253	139	0.334135	247	0.378834	88	0.368201	67	0.372222	18	0.375
60-69	1313	0.230594	1114	0.232762	122	0.397394	259	0.225806	88	0.269939	99	0.238554	87	0.209135	151	0.231595	63	0.263598	41	0.227778	17	0.354167
70+	354	0.0621707	296	0.0618471	32	0.104235	95	0.0828248	18	0.0552147	15	0.0361446	17	0.0408654	37	0.0567485	14	0.0585774	13	0.0722222	5	0.104167
Gender
Male	1188	0.208641	974	0.20351	68	0.221498	251	0.218832	78	0.24	82	0.198	66	0.159	144	0.220859	39	0.16318	35	0.194444	12	0.25
Female	4481	0.786969	3790	0.791893	238	0.775244	892	0.777681	248	0.76	333	0.802	350	0.841	505	0.77454	200	0.83682	141	0.783333	36	0.75
BMI (mean sd)	26.965	(5.99)	26.8	(5.9)	25.9	(4.9)	26.4	(5.8)	27.3	(6.6)	28	(6.5)	27.4	(6.4)	26.6	(5.2)	26.8	(5.7)	27.7	(6.1)	26.6	(5.4)
BMI (median, IQR)	25.7	(22.9-29.6)	25.6	(22.8-29.4)	25.3	(25.6-28.4)	25.2	(22.7-28.6)	25.7	(22.8-29.7)	26.3	(23.5-30.4)	25.9	(22.9-30.3)	25.5	(22.9-29.4)	25.7	(22.7-30.3)	26.3	(23.4-31.9)	26.2	(22.5-29.7)
<18.5	70	0.0122936	55	0.0114919	1	0.00325733	10	0.0087184	4	0.012	0	0	5	0.012	5	0.00766871	6	0.0251046	5	0.0277778	1	0.0208333
18.5-24.9	2428	0.426414	2098	0.438362	141	0.459283	547	0.476896	138	0.423	162	0.39	173	0.416	287	0.440184	103	0.430962	59	0.327778	18	0.375
25-29.9	1835	0.322269	1540	0.321772	111	0.361564	369	0.321709	106	0.325	134	0.323	127	0.305	210	0.322086	65	0.271967	62	0.344444	18	0.375
30.0-34.9	788	0.138391	644	0.134559	36	0.117264	139	0.121186	35	0.107	66	0.159	58	0.139	95	0.145706	42	0.175732	33	0.183333	7	0.145833
35+	527	0.0925536	412	0.0860844	13	0.0423453	75	0.065388	40	0.123	50	0.121	49	0.118	49	0.0751534	21	0.0878661	21	0.116667	4	0.0833333
Missing	46	0.00807868	38	0.00793982	5	0.0162866	7	0.00610288	3	0.009	3	0.007	4	0.01	6	0.00920245	2	0.0083682	0	0	0	0
Test (n, %PCR)	-	--	2543	0.531341	15	0.0488599	567	0.494333	280	0.86	255	0.615	327	0.786	315	0.483129	163	0.682008	84	0.466667	28	0.583333
Time from PCR to metabolomic sample (med, IQR)			179	(112-204)	167	(147-208)	135	(50-200)	182.5	(158.5-198)	124	(40-200)	187	(164-199)	153	(64-213)	180	(154-196)	207	(179-223)	176	(155-206)
Time from Symptom onset to metabolomic sample (Antibody classfied)
Race
White	5406	0.948	4548	0.950272	298	0.970684	1086	0.946818	310	0.951	399	0.961	393	0.945	624	0.957055	228	0.953975	177	0.983333	46	0.958333
IMD
1	138	0.024236	112	0.0234016	5	0.0162866	28	0.0244115	8	0.0245399	9	0.0216867	11	0.0264423	17	0.0260736	4	0.0167364	5	0.0277778	1	0.0208333
2	202	0.0354759	159	0.0332219	7	0.0228013	38	0.0331299	12	0.0368098	17	0.0409639	18	0.0432692	12	0.0184049	4	0.0167364	2	0.0111111	1	0.0208333
3	289	0.0507552	233	0.0486837	12	0.0390879	59	0.0514385	18	0.0552147	19	0.0457831	16	0.0384615	29	0.0444785	7	0.0292887	12	0.0666667	3	0.0625
4	441	0.0774499	365	0.0762641	22	0.0716612	76	0.0662598	29	0.0889571	33	0.0795181	33	0.0793269	42	0.0644172	17	0.0711297	12	0.0666667	1	0.0208333
5	472	0.0828943	373	0.0779356	24	0.0781759	80	0.0697472	27	0.0828221	44	0.106024	28	0.0673077	46	0.0705521	25	0.104603	10	0.0555556	8	0.166667
6	613	0.107657	538	0.112411	28	0.0912052	121	0.105493	37	0.113497	49	0.118072	46	0.110577	87	0.133436	31	0.129707	21	0.116667	2	0.0416667
7	717	0.125922	604	0.126201	45	0.14658	156	0.136007	42	0.128834	46	0.110843	54	0.129808	80	0.122699	30	0.125523	21	0.116667	10	0.208333
8	746	0.131015	614	0.128291	45	0.14658	146	0.127289	45	0.138037	60	0.144578	51	0.122596	98	0.150307	36	0.150628	26	0.144444	3	0.0625
9	837	0.146997	696	0.145424	44	0.143322	179	0.156059	40	0.122699	63	0.151807	67	0.161058	92	0.141104	32	0.133891	31	0.172222	9	0.1875
10	997	0.175097	863	0.180318	63	0.205212	213	0.185702	59	0.180982	62	0.149398	77	0.185096	118	0.180982	44	0.1841	29	0.161111	6	0.125
missing	242	0.0425009	203	0.0424154	12	0.0390879	51	0.0444638	9	0.0276074	13	0.0313253	15	0.0360577	31	0.047546	9	0.0376569	11	0.0611111	4	0.0833333
Healthcare Worker	732	0.31202	589	0.123067	54	0.175896	127	0.110724	12	0.0368098	55	0.13253	31	0.0745192	113	0.173313	19	0.0794979	33	0.183333	5	0.104167
(missing)	3348	0.587987	2836	0.592562	127	0.413681	732	0.638187	216	0.662577	231	0.556627	267	0.641827	333	0.510736	138	0.577406	90	0.5	24	0.5
Smoking Status
Never	1766	0.310151	1481	0.309444	139	0.452769	316	0.275501	77	0.236196	147	0.354217	119	0.286058	234	0.358896	66	0.276151	70	0.388889	17	0.354167
Ex-smoker	663	0.116438	555	0.115963	42	0.136808	121	0.105493	38	0.116564	46	0.110843	36	0.0865385	93	0.142638	36	0.150628	25	0.138889	8	0.166667
Current smoker	234	0.0410959	169	0.0353113	10	0.0325733	37	0.0322581	18	0.0552147	13	0.0313253	18	0.0432692	15	0.0230061	9	0.0376569	8	0.0444444	1	0.0208333
Missing	3031	0.532315	2582	0.53949	116	0.37785	673	0.586748	193	0.592025	209	0.503614	243	0.584135	310	0.47546	128	0.535565	77	0.427778	22	0.458333
Alcohol consumption
Never	747	0.131191	608	0.127037	30	0.0977199	89	0.0775937	50	0.153374	45	0.108434	69	0.165865	68	0.104294	53	0.221757	36	0.2	14	0.291667
Monthly	469	0.0823674	395	0.0825324	14	0.0456026	72	0.0627724	25	0.0766871	47	0.113253	56	0.134615	42	0.0644172	29	0.121339	17	0.0944444	7	0.145833
2-4/month	905	0.158939	780	0.162975	47	0.153094	182	0.158675	60	0.184049	70	0.168675	59	0.141827	124	0.190184	33	0.138075	43	0.238889	9	0.1875
2-3/week	1456	0.255708	1254	0.262014	105	0.34202	307	0.267655	81	0.248466	119	0.286747	117	0.28125	177	0.271472	53	0.221757	41	0.227778	8	0.166667
4+/week	1142	0.200562	983	0.205391	69	0.224756	264	0.230166	84	0.257669	76	0.183133	77	0.185096	135	0.207055	53	0.221757	31	0.172222	8	0.166667
missing	975	0.171233	767	0.160259	42	0.136808	233	0.203139	26	0.0797546	58	0.139759	38	0.0913462	106	0.162577	18	0.0753138	12	0.0666667	2	0.0416667
Physical Activity
<1/month	613	0.107657	511	0.10677	16	0.0521173	94	0.0819529	39	0.119632	48	0.115663	39	0.09375	77	0.118098	28	0.117155	40	0.222222	12	0.25
<1/week	451	0.0792062	371	0.0775178	13	0.0423453	83	0.0723627	29	0.0889571	34	0.0819277	38	0.0913462	42	0.0644172	22	0.0920502	16	0.0888889	1	0.0208333
1/week	707	0.124166	593	0.123903	38	0.123779	118	0.102877	50	0.153374	59	0.142169	52	0.125	83	0.127301	30	0.125523	25	0.138889	6	0.125
2/week	986	0.173165	859	0.179482	55	0.179153	203	0.176983	64	0.196319	81	0.195181	81	0.194712	107	0.16411	34	0.142259	29	0.161111	9	0.1875
3-4/week	1150	0.201967	981	0.204973	80	0.260586	241	0.210113	73	0.223926	87	0.209639	100	0.240385	138	0.211656	52	0.217573	30	0.166667	8	0.166667
5+/week	913	0.160344	785	0.16402	66	0.214984	196	0.170881	53	0.162577	56	0.13494	78	0.1875	110	0.168712	59	0.246862	29	0.161111	10	0.208333
missing	874	0.153495	687	0.143544	39	0.127036	212	0.18483	19	0.0582822	50	0.120482	28	0.0673077	95	0.145706	14	0.0585774	11	0.0611111	2	0.0416667
Co-morbid Disease
Heart Disease	168	0.0295047	141	0.0294609	12	0.0390879	36	0.0313862	16	0.049	7	0.017	11	0.026	18	0.0276074	7	0.0292887	1	0.00555556	4	0.0833333
Diabetes	199	0.0349491	159	0.0332219	9	0.029316	30	0.0261552	19	0.058	14	0.034	14	0.034	18	0.0276074	16	0.0669456	3	0.0166667	1	0.0208333
Type II Diabetes	165	0.0289779	129	0.0269536	8	0.0260586	24	0.0209241	15	0.046	13	0.031	12	0.029	14	0.0214724	13	0.0543933	3	0.0166667	1	0.0208333
Lung disease (incl Asthma)	875	0.153671	718	0.150021	25	0.0814332	145	0.126417	63	0.193	61	0.147	79	0.19	103	0.157975	51	0.213389	20	0.111111	12	0.25
Hayfever	2533	0.444854	2136	0.446302	116	0.37785	471	0.410636	177	0.543	172	0.415	227	0.546	270	0.41411	123	0.514644	69	0.383333	24	0.5
Eczema	686	0.120478	577	0.12056	25	0.0814332	112	0.097646	45	0.138	47	0.113	60	0.144	86	0.131902	35	0.146444	25	0.138889	7	0.145833
Kidney Disease	49	0.00860555	37	0.00773088	0	0	8	0.00697472	5	0.015	1	0.002	8	0.019	2	0.00306748	4	0.0167364	3	0.0166667	1	0.0208333
Cancer	24	0.00421496	19	0.00396991	1	0.00325733	3	0.00261552	1	0.003	2	0.005	2	0.005	2	0.00306748	2	0.0083682	0	0	1	0.0208333
Frail (Prisma 7>2)	293	0.0514577	228	0.0476389	10	0.0325733	30	0.0261552	24	0.074	20	0.048	34	0.082	26	0.0398773	20	0.083682	5	0.0277778	6	0.125
Taking Supplements
Any	2423	0.425536	2065	0.431467	121	0.394137	435	0.37925	164	0.503	181	0.436	211	0.507	266	0.407975	130	0.543933	109	0.605556	26	0.541667
Omega 3	772	0.135581	654	0.136649	54	0.175896	142	0.123801	31	0.095	57	0.137	71	0.171	79	0.121166	44	0.1841	34	0.188889	11	0.229167
Multivitamin	1027	0.180365	871	0.181989	39	0.127036	187	0.163034	68	0.209	78	0.188	97	0.233	109	0.167178	54	0.225941	47	0.261111	9	0.1875
Vitamin D	1393	0.244643	1190	0.248642	74	0.241042	241	0.210113	92	0.282	106	0.255	111	0.267	146	0.223926	87	0.364017	62	0.344444	18	0.375
Plant-based Diet Index
mean(sd)			39.3	(4.4)	38.2	(4.1)	39	(4.2)	39.5	(4.7)	38.8	(4.4)	39.8	(4.3)	39.6	(4.4)	39.4	(4.7)	39.5	(4.6)	39.1	(4.8)
median(IQR)			39	(36-42)	38	(35-41)	39	(36-42)	39	(37-43)	39	(35-41)	39	(37-42)	40	(36-42.5)	39	(36-43)	40	(36-42)	39	(36-42)
missing			2635	0.550564	124	0.403909	659	0.574542	125	0.383436	232	0.559036	179	0.430288	392	0.601227	88	0.368201	121	0.672222	15	0.3125
Diet Quality Score
mean(sd)			10.9	(1.8)	11.1	(1.68)	11	(1.8)	10.6	(1.8)	10.8	(1.8)	10.9	(1.8)	10.9	(1.9)	10.9	(1.9)	11.1	(2.0)	10.8	(2.2)
median(IQR)			11	(10-12)	11	(10-12)	11	(10-12)	11	(9-12)	11	(9-12)	11	(10-12)	11	(10-12)	11	(10-12)	11	(10-13)	11	(9-12)
missing			681	0.14229	39	0.127036	211	0.183958	18	0.0552147	50	0.120482	27	0.0649038	95	0.145706	14	0.0585774	10	0.0555556	2	0.0416667
Supplementary Table 2: Baseline Characteristics of participants enrolled in cohort

### Sheet: S Table 3 - invited cohort
	All Enrolled in Biobank		With NMR Data		All invited to biobank		Invited Asymptomatic		Invited Acute Covid		Invited Long Covid		Invited Non-Covid
	n	Col %	n	Col %	n	Col %	n	Col %	n	Col %	n	Col %	n	Col %
Total n(%)	5694		4787		15564	1	3796	0.243896	3806	0.244539	3520	0.226163	4442	0.285402
Age (mean, sd)	52.477	(11.8)	52.7	(11.7)	49	(12.5)	49.2	(13.2)	48.8	(12.49)	48.6	(12.2)	49.3	(12.2)
Age (med iqr)	54	(45-61)	54	(45-61)	50	(40-58)	51	(40-59)	50	(40-58)	50	(40-57)	50	(41-58)
Age Groups
<30	208	0.0365297	169	0.0353039	1406	0.0903367	389	0.102476	333	0.0874934	322	0.0914773	362	0.0814948
30-39	667	0.117141	544	0.113641	2581	0.165831	620	0.16333	675	0.177352	581	0.165057	705	0.158712
40-49	1250	0.219529	1031	0.215375	3953	0.253984	842	0.221812	987	0.259327	946	0.26875	1178	0.265196
50-59	1902	0.334036	1629	0.340297	4820	0.309689	1166	0.307165	1154	0.303205	1096	0.311364	1404	0.316074
60-69	1313	0.230594	1114	0.232714	2328	0.149576	641	0.168862	539	0.141618	488	0.138636	660	0.148582
70+	354	0.0621707	296	0.0618341	476	0.0305834	138	0.0363541	118	0.0310037	87	0.0247159	133	0.0299415
Gender
Male	1188	0.208641	974	0.203468	3696	0.237471	1004	0.264489	929	0.244088	797	0.22642	966	0.21747
Female	4481	0.786969	3790	0.791728	11868	0.762529	2792	0.735511	2877	0.755912	2723	0.77358	3476	0.78253
Other/PFNTS	29	0.00509308	23	0.00480468
BMI (mean sd)	26.965	(5.99)	26.8	(5.9)	27.2	(6.23)	26.5	(5.8)	27	(6.0)	27.6	(6.2)	27.7	(6.7)
BMI (median, IQR)	25.7	(22.9-29.6)	25.6	(22.8-29.4)	25.8	(23.0-29.9)	25.3	(22.7-28.8)	25.6	(23.0-29.4)	26.3	(23.2-30.5)	26.3	(23.1-30.7)
<18.5	70	0.0122936	55	0.0114895	207	0.0132999	50	0.0131718	34	0.00893326	47	0.0133523	76	0.0171094
18.5-24.9	2428	0.426414	2098	0.43827	6416	0.412233	1715	0.451791	1623	0.426432	1335	0.379261	1713	0.385637
25-29.9	1835	0.322269	1540	0.321705	4988	0.320483	1243	0.32745	1223	0.321335	1148	0.326136	1374	0.30932
30.0-34.9	788	0.138391	644	0.134531	2233	0.143472	487	0.128293	511	0.134262	542	0.153977	693	0.156011
35+	527	0.0925536	412	0.0860664	1569	0.10081	262	0.06902	344	0.0903836	414	0.117614	549	0.123593
Missing	46	0.00807868	38	0.00793817	151	0.00970188	39	0.010274	41	0.0107725	34	0.00965909	37	0.00832958
Race
White	5406	0.948	4548	0.950073	14065	0.903688	3344	0.880927	3310	0.869679	3236	0.919318	4175	0.939892
Healthcare Worker	732	0.128556	589	0.123042	2626	0.168723	906	0.238672	638	0.16763	691	0.196307	391	0.0880234
(missing)	3348	0.587987	2836	0.592438	8754	0.562452	1683	0.443361	2314	0.607987	1943	0.551989	2814	0.633498
Smoking Status
Never	1766	0.310151	1481	0.30938	5111	0.328386	1605	0.422813	1116	0.293221	1214	0.344886	1176	0.264746
Ex-smoker	663	0.116438	555	0.115939	1778	0.114238	480	0.126449	398	0.104572	445	0.12642	455	0.102431
Current smoker	234	0.0410959	169	0.0353039	853	0.054806	226	0.0595364	211	0.0554388	133	0.0377841	283	0.06371
Missing	3031	0.532315	2582	0.539377	7822	0.50257	1485	0.391201	2081	0.546768	1728	0.490909	2528	0.569113
Alcohol consumption
Never	747	0.131191	608	0.127011	1595	0.10248	246	0.0648051	281	0.0738308	381	0.108239	687	0.15466
Monthly	469	0.0823674	395	0.0825151	1140	0.073246	188	0.0495258	242	0.0635838	266	0.0755682	444	0.099955
2-4/month	905	0.158939	780	0.162941	2137	0.137304	453	0.119336	409	0.107462	568	0.161364	707	0.159163
2-3/week	1456	0.255708	1254	0.261959	3268	0.209972	753	0.198367	794	0.208618	772	0.219318	949	0.213643
4+/week	1142	0.200562	983	0.205348	2007	0.128951	450	0.118546	487	0.127956	435	0.12358	635	0.142954
missing	975	0.171233	767	0.160226	5417	0.348047	1706	0.44942	1593	0.41855	1098	0.311932	1020	0.229626
Physical Activity
<1/month	613	0.107657	511	0.106747	1276	0.0819841	203	0.0534773	255	0.0669995	321	0.0911932	497	0.111887
<1/week	451	0.0792062	371	0.0775016	880	0.0565407	176	0.0463646	182	0.0478192	197	0.0559659	325	0.0731652
1/week	707	0.124166	593	0.123877	1706	0.109612	363	0.095627	347	0.0911718	395	0.112216	601	0.135299
2/week	986	0.173165	859	0.179444	2289	0.14707	488	0.128556	506	0.132948	551	0.156534	744	0.167492
3-4/week	1150	0.201967	981	0.20493	2474	0.158957	525	0.138303	557	0.146348	600	0.170455	792	0.178298
5+/week	913	0.160344	785	0.163986	1826	0.117322	414	0.109062	424	0.111403	433	0.123011	555	0.124944
missing	874	0.153495	687	0.143514	5113	0.328515	1627	0.428609	1535	0.403311	1023	0.290625	928	0.208915
Co-morbid Disease
Heart Disease	168	0.0295047	141	0.0294548	357	0.0229375	79	0.0208114	70	0.018392	87	0.0247159	121	0.02724
Diabetes	193	0.0338953	153	0.0319616	521	0.0334747	118	0.0310854	96	0.0252233	108	0.0306818	199	0.0447996
Lung disease (incl Asthma)	875	0.153671	718	0.14999	2253	0.144757	385	0.101423	485	0.12743	533	0.15142	850	0.191355
Hayfever	2533	0.444854	2136	0.446208	6352	0.408121	1307	0.34431	1400	0.36784	1386	0.39375	2259	0.508555
Eczema	686	0.120478	577	0.120535	1828	0.117451	336	0.0885142	386	0.101419	439	0.124716	667	0.150158
Kidney Disease	49	0.00860555	37	0.00772927	115	0.00738885	19	0.00500527	20	0.00525486	26	0.00738636	50	0.0112562
Cancer	24	0.00421496	19	0.00396908	79	0.00507582	22	0.00579557	13	0.00341566	19	0.00539773	25	0.0056281
Frail (Prisma 7>2)	293	0.0514577	228	0.047629	721	0.0463249	107	0.0281876	117	0.0307409	155	0.0440341	342	0.0769923
Taking Supplements
Any	2423	0.425536	2065	0.431377	4542	0.291827	851	0.224183	908	0.238571	1137	0.323011	1646	0.370554
Omega 3	772	0.135581	654	0.13662	1458	0.0936777	305	0.0803477	299	0.0785602	340	0.0965909	514	0.115714
Multivitamin	1027	0.180365	871	0.181951	2013	0.129337	322	0.0848261	407	0.106936	533	0.15142	751	0.169068
Vitamin D	1393	0.244643	1190	0.24859	2420	0.155487	454	0.1196	463	0.12165	607	0.172443	896	0.201711
Plant-based Diet Index
mean(sd)			39.3	(4.4)	39.2	(4.4)	38.7	(4.2)	39	(4.4)	39.5	(4.4)	39.6	(4.5)
median(IQR)			39	(36-42)	39	(36-42)	39	(36-41)	39	(36-42)	40	(37-42)	40	(37-43)
missing			2635	0.550449	10462	0.672192	2571	0.677292	2816	0.739884	2647	0.751989	2428	0.546601
Diet Quality Score
mean(sd)			10.9	(1.8)	10.8	(1.86)	10.8	(1.7)	10.9	(1.8)	10.8	(1.9)	10.6	(1.9)
median(IQR)			11	(10-12)	11	(9-12)	11	(9-12)	11	(9-12)	11	(9-12)	11	(9-12)
missing			681	0.14226	5092	0.327165	1625	0.428082	1528	0.401471	1020	0.289773	919	0.206889
Supplementary Table 3: Baseline Characteristics of participants invited to participate

### Sheet: S Table 4 - All Metabolites
	Asymptomatic	Acute COVID-19 Illness ( ≤7 Days)				Intermediate COVID-19 Illness (8-27 days)				Ongoing Symptomatic COVID-19 (28-83 days)				Post COVID-19 Syndrome (84 days+)				Acute Non-COVID-19 Illness (≤ 7 days)				Intermediate Non-COVID-19 Illness (8-27 days)				Non-COVID-19 illness (28-83 days)				Non-COVID-19 Illness (84+ days)
Metabolite	(baseline)	OR	95% CI		FDR P	OR	95% CI		FDR P	OR	95% CI		FDR P	OR	95% CI		FDR P	OR	95% CI		FDR P	OR	95% CI		FDR P	OR	95% CI		FDR P	OR	95% CI		FDR P
Total cholesterol	(ref)	0.976958	0.856428	1.11445	0.840884	1.00255	0.857495	1.17214	0.986911	0.993162	0.861467	1.14499	0.955375	1.16174	0.955157	1.413	0.278319	0.910598	0.774304	1.07088	0.431977	0.920989	0.788204	1.07614	0.47715	0.938802	0.786097	1.12117	0.65948	0.943617	0.692284	1.28619	0.836464
Total cholesterol minus HDL-C	(ref)	1.01617	0.892867	1.15649	0.881958	1.07023	0.91731	1.24865	0.569916	1.07875	0.937541	1.24123	0.464869	1.2102	0.997148	1.46878	0.151386	0.997885	0.850079	1.17139	0.987365	0.981401	0.841997	1.14389	0.882878	1.02579	0.86091	1.22226	0.87109	1.15094	0.841079	1.57494	0.562005
Remnant cholesterol (non-HDL, non-LDL -cholesterol)	(ref)	1.03776	0.911333	1.18173	0.737422	1.10038	0.942722	1.2844	0.396581	1.1086	0.96297	1.27626	0.300262	1.19742	0.986896	1.45285	0.177751	0.987707	0.841255	1.15966	0.930768	0.966818	0.829292	1.12715	0.804212	1.02887	0.863145	1.22641	0.854631	1.22361	0.891558	1.67933	0.379292
VLDL cholesterol	(ref)	1.10431	0.968176	1.2596	0.285849	1.19823	1.02387	1.40227	0.0920634	1.21867	1.05602	1.40638	0.0457751	1.25474	1.03054	1.52771	0.0919121	1.09114	0.92659	1.28491	0.472284	1.04814	0.897324	1.22431	0.716311	1.13969	0.953282	1.36254	0.300262	1.50678	1.08014	2.10194	0.0724459
Clinical LDL cholesterol	(ref)	0.983845	0.865196	1.11877	0.879591	1.02501	0.8792	1.195	0.854631	1.03023	0.896157	1.18437	0.812824	1.18249	0.973781	1.43592	0.214154	0.988309	0.842471	1.15939	0.933905	0.97855	0.840056	1.13988	0.872492	0.99462	0.835665	1.18381	0.970582	1.08431	0.794593	1.47967	0.767911
LDL cholesterol	(ref)	0.995424	0.875069	1.13233	0.967707	1.03798	0.89014	1.21039	0.780179	1.04777	0.911098	1.20495	0.678802	1.21408	0.999989	1.47402	0.144176	1.00693	0.857892	1.18187	0.95861	0.99452	0.853431	1.15893	0.967677	1.02118	0.857391	1.21626	0.886192	1.08361	0.794318	1.47825	0.770067
HDL cholesterol	(ref)	0.850785	0.731719	0.989226	0.116641	0.804628	0.67488	0.959322	0.0709203	0.737399	0.627089	0.867115	0.00970994	0.8872	0.714008	1.1024	0.456204	0.719992	0.598981	0.865451	0.013562	0.802445	0.673147	0.956578	0.0676742	0.718487	0.588612	0.877017	0.0192683	0.547766	0.386781	0.775755	0.0156383
Total triglycerides	(ref)	1.20862	1.04665	1.39566	0.0560634	1.28803	1.09032	1.52158	0.0292784	1.32366	1.13451	1.54436	0.0124584	1.2944	1.05527	1.58773	0.065162	1.183	0.992992	1.40935	0.163784	1.1556	0.977363	1.36635	0.214154	1.3122	1.08558	1.58612	0.0380686	1.55981	1.12167	2.16908	0.0510771
Triglycerides in VLDL	(ref)	1.21202	1.04961	1.39955	0.0522944	1.31088	1.10877	1.54983	0.0207496	1.34129	1.14923	1.56545	0.00952759	1.32791	1.08128	1.6308	0.0457751	1.22947	1.03147	1.46548	0.0858564	1.20772	1.0211	1.42846	0.0992699	1.37189	1.13413	1.65949	0.0192683	1.65675	1.18763	2.31118	0.0295777
Triglycerides in LDL	(ref)	1.15582	1.00177	1.33355	0.139543	1.18011	1.00144	1.39064	0.140525	1.23768	1.0626	1.4416	0.0429238	1.22475	1.0025	1.49627	0.139543	1.04511	0.878193	1.24376	0.774297	1.00918	0.854398	1.19201	0.949577	1.14299	0.947229	1.3792	0.314739	1.2766	0.919411	1.77256	0.292192
Triglycerides in HDL	(ref)	1.10755	0.970647	1.26376	0.272844	1.15287	0.986773	1.34692	0.187613	1.16142	1.0069	1.33964	0.124305	1.0602	0.874747	1.28496	0.714933	1.00098	0.851984	1.17603	0.99349	0.980402	0.841743	1.1419	0.877163	1.06334	0.892058	1.26752	0.666402	1.1933	0.860491	1.65484	0.464869
Total phospholipids in lipoprotein particles	(ref)	0.99746	0.87106	1.1422	0.985502	1.00662	0.858181	1.18073	0.960487	0.990203	0.855746	1.14579	0.941111	1.12982	0.925985	1.37853	0.401894	0.86467	0.732816	1.02025	0.20502	0.905666	0.772595	1.06166	0.391492	0.922783	0.769823	1.10614	0.566544	0.871325	0.63504	1.19553	0.575395
Phospholipids in VLDL	(ref)	1.15018	1.00459	1.31688	0.130577	1.24805	1.06278	1.46563	0.0459931	1.27826	1.10347	1.48073	0.0191358	1.29335	1.05854	1.58026	0.0623113	1.14406	0.967522	1.3528	0.253263	1.0971	0.93547	1.28666	0.430925	1.2161	1.01249	1.46066	0.118212	1.60657	1.14527	2.25366	0.0427506
Phospholipids in LDL	(ref)	0.998314	0.876993	1.13642	0.987365	1.0462	0.896631	1.22072	0.728477	1.05343	0.915408	1.21226	0.643049	1.20983	0.996578	1.46871	0.152681	1.00825	0.858392	1.18427	0.954068	0.991285	0.850186	1.1558	0.94837	1.02561	0.860573	1.2223	0.871136	1.11365	0.814607	1.52248	0.670064
Phospholipids in HDL	(ref)	0.894875	0.772502	1.03663	0.285255	0.851324	0.717105	1.01066	0.174677	0.794028	0.677979	0.929941	0.0352034	0.899918	0.727868	1.11264	0.511154	0.728261	0.608498	0.871595	0.0142009	0.825256	0.695419	0.979334	0.0994922	0.756383	0.622727	0.918725	0.0379038	0.596187	0.423655	0.838982	0.0299338
Total esterified cholesterol	(ref)	0.966587	0.846874	1.10322	0.771229	0.98745	0.844056	1.15521	0.928499	0.974801	0.845102	1.12441	0.840675	1.15095	0.94536	1.40125	0.312789	0.900293	0.76511	1.05936	0.371936	0.915897	0.783331	1.0709	0.446128	0.924237	0.773455	1.10441	0.567776	0.912528	0.669766	1.24328	0.72537
Cholesteryl esters in VLDL	(ref)	1.08522	0.952684	1.2362	0.387522	1.17297	1.00369	1.37079	0.134873	1.19304	1.03527	1.37484	0.0693583	1.2312	1.01286	1.4966	0.118659	1.06487	0.905779	1.2519	0.624293	1.02246	0.876699	1.19245	0.871136	1.10615	0.927005	1.31992	0.438902	1.4563	1.04787	2.02394	0.0941655
Cholesteryl esters in LDL	(ref)	1.00902	0.886919	1.14792	0.93813	1.05447	0.904099	1.22985	0.669705	1.06843	0.928835	1.229	0.536289	1.23313	1.01521	1.49782	0.114363	1.02167	0.870246	1.19944	0.877163	1.00973	0.866332	1.17687	0.941768	1.04269	0.875085	1.24239	0.784197	1.11065	0.812736	1.51778	0.677384
Cholesteryl esters in HDL	(ref)	0.844289	0.72512	0.983042	0.103264	0.799705	0.670209	0.954223	0.064647	0.730623	0.620732	0.859969	0.00941513	0.878878	0.706581	1.09319	0.419862	0.730243	0.607284	0.878097	0.0170922	0.811245	0.6798	0.968105	0.0843736	0.720966	0.590454	0.880327	0.0192683	0.555798	0.395239	0.781581	0.0158797
Total free cholesterol	(ref)	1.00232	0.879332	1.14252	0.986461	1.0393	0.889847	1.21386	0.777091	1.03838	0.901343	1.19624	0.760434	1.18456	0.975739	1.43807	0.20841	0.937702	0.797969	1.1019	0.614032	0.934712	0.80076	1.09107	0.574118	0.975775	0.817746	1.16434	0.874732	1.02688	0.752131	1.40199	0.924982
Free cholesterol in VLDL	(ref)	1.12989	0.988368	1.29168	0.188405	1.22873	1.04763	1.44112	0.0604146	1.25086	1.08142	1.44686	0.0274694	1.28167	1.05022	1.56412	0.0690784	1.12719	0.954678	1.33089	0.309268	1.08527	0.926689	1.27099	0.487727	1.18678	0.9897	1.4231	0.172649	1.57084	1.12158	2.20005	0.0520778
Free cholesterol in LDL	(ref)	0.958249	0.842197	1.09029	0.683222	0.988078	0.847383	1.15213	0.9307	0.990917	0.861696	1.13952	0.941745	1.15572	0.952037	1.40298	0.2901	0.966187	0.823283	1.1339	0.81125	0.954237	0.818844	1.11202	0.713204	0.963484	0.809375	1.14694	0.812824	1.01404	0.745478	1.37936	0.956592
Free cholesterol in HDL	(ref)	0.874794	0.754684	1.01402	0.191773	0.831825	0.699507	0.989174	0.119459	0.777183	0.662859	0.911224	0.0230239	0.92139	0.743687	1.14156	0.630529	0.699535	0.583263	0.838986	0.00863864	0.780979	0.657014	0.928333	0.0384661	0.728247	0.598253	0.886488	0.0207496	0.564499	0.399251	0.79814	0.0192683
Total lipids in lipoprotein particles	(ref)	1.04017	0.911114	1.18751	0.724014	1.08356	0.926804	1.26682	0.491969	1.07713	0.933579	1.24276	0.486588	1.2147	1.00005	1.47542	0.144176	0.9559	0.812425	1.12471	0.746362	0.967487	0.827747	1.13082	0.814011	1.02154	0.854541	1.22117	0.886192	1.04286	0.761142	1.42884	0.877163
Total lipids in VLDL	(ref)	1.17098	1.01961	1.34482	0.0944903	1.27563	1.08368	1.50158	0.0329073	1.303	1.12183	1.51342	0.0140821	1.3144	1.0741	1.60845	0.0504737	1.17175	0.988021	1.38965	0.178694	1.13319	0.96303	1.33341	0.276829	1.26879	1.0533	1.52836	0.0634343	1.62501	1.16258	2.27138	0.0365024
Total lipids in LDL	(ref)	1.00645	0.884176	1.14564	0.954129	1.05194	0.901613	1.22733	0.684885	1.06262	0.923399	1.22284	0.579611	1.21998	1.00479	1.48127	0.134612	1.01068	0.860585	1.18695	0.941745	0.994236	0.852763	1.15918	0.965681	1.03076	0.864836	1.22853	0.844464	1.10487	0.808428	1.51002	0.696092
Total lipids in HDL	(ref)	0.886556	0.76498	1.02745	0.243087	0.844863	0.711043	1.00387	0.155088	0.782123	0.667323	0.916673	0.026106	0.904395	0.730752	1.1193	0.536992	0.725075	0.605067	0.868887	0.013562	0.814962	0.686109	0.968013	0.083004	0.747074	0.614186	0.908715	0.0331198	0.577269	0.407804	0.817155	0.0232687
Total concentration of lipoprotein particles	(ref)	0.941519	0.818958	1.08242	0.579867	0.922296	0.78287	1.08655	0.512841	0.874084	0.752337	1.01553	0.195701	1.02262	0.834345	1.25338	0.897618	0.846754	0.713619	1.00473	0.158302	0.916058	0.77764	1.07911	0.470313	0.852712	0.707848	1.02722	0.218377	0.7008	0.508037	0.9667	0.105659
Concentration of VLDL particles	(ref)	1.13203	0.989649	1.29489	0.182799	1.20713	1.02986	1.4149	0.0839123	1.24377	1.07529	1.43865	0.0318489	1.26798	1.04074	1.54482	0.0801114	1.09839	0.930563	1.29648	0.443884	1.05814	0.903529	1.23921	0.658943	1.17354	0.979187	1.40648	0.202663	1.53788	1.1061	2.13822	0.057816
Concentration of LDL particles	(ref)	1.0331	0.906556	1.17732	0.777091	1.09907	0.941176	1.28345	0.40529	1.12035	0.972487	1.29069	0.253263	1.2528	1.03229	1.52042	0.0885226	1.04707	0.890444	1.23125	0.738366	1.01195	0.867178	1.18088	0.930768	1.08293	0.907713	1.29198	0.558828	1.24453	0.906999	1.70768	0.330131
Concentration of HDL particles	(ref)	0.927807	0.805728	1.06838	0.47452	0.901923	0.764535	1.064	0.390627	0.847051	0.727871	0.985746	0.108143	0.982855	0.800794	1.20631	0.925255	0.833916	0.70162	0.991157	0.123742	0.912458	0.773493	1.07639	0.453273	0.833661	0.690934	1.00587	0.159528	0.664319	0.479485	0.920404	0.0674733
Average diameter for VLDL particles	(ref)	1.20993	1.04427	1.40186	0.0602806	1.35291	1.1394	1.60644	0.0142272	1.33102	1.1362	1.55925	0.012797	1.36391	1.10493	1.68359	0.0341399	1.36922	1.1441	1.63863	0.0143709	1.33108	1.1207	1.58095	0.0192683	1.42449	1.1721	1.73123	0.0125098	1.66421	1.19131	2.32481	0.0290565
Average diameter for LDL particles	(ref)	0.921038	0.803135	1.05625	0.411868	0.910135	0.776433	1.06686	0.418939	0.917768	0.792446	1.06291	0.428091	0.869192	0.71636	1.05463	0.30549	0.956185	0.808776	1.13046	0.758299	0.792012	0.677207	0.926279	0.0331198	0.859381	0.71841	1.02801	0.223982	1.05624	0.757275	1.47324	0.852391
Average diameter for HDL particles	(ref)	0.868396	0.753407	1.00093	0.147473	0.829901	0.701156	0.982285	0.105458	0.77006	0.659585	0.89904	0.0184182	0.854977	0.693659	1.05381	0.287893	0.690454	0.576129	0.827465	0.00861303	0.753302	0.636035	0.892189	0.0191358	0.727562	0.598993	0.883727	0.0192683	0.588794	0.407452	0.850847	0.037826
Phosphoglycerides	(ref)	0.998737	0.868629	1.14834	0.98982	0.988235	0.839128	1.16384	0.935103	0.969557	0.834267	1.12679	0.819779	1.10647	0.902582	1.35641	0.511154	0.855679	0.721484	1.01483	0.187749	0.916484	0.778717	1.07862	0.470313	0.914138	0.75906	1.1009	0.524937	0.852123	0.615659	1.17941	0.514256
Ratio of triglycerides to phosphoglycerides	(ref)	1.27407	1.09671	1.4801	0.0207496	1.37837	1.15778	1.64098	0.0110378	1.41129	1.20117	1.65817	0.00861303	1.33109	1.07468	1.64869	0.0522944	1.32184	1.1006	1.58755	0.0290565	1.26422	1.06185	1.50517	0.0513772	1.48432	1.21796	1.80892	0.00861303	1.89696	1.34568	2.67409	0.0100733
Total cholines	(ref)	0.980705	0.85349	1.12688	0.873791	0.971356	0.825069	1.14358	0.840675	0.951764	0.819463	1.10542	0.683222	1.11249	0.907514	1.36377	0.483196	0.844361	0.712472	1.00067	0.146322	0.901643	0.766493	1.06062	0.379292	0.900692	0.74846	1.08389	0.444099	0.840093	0.608892	1.15908	0.464133
Phosphatidylcholines	(ref)	0.982234	0.853189	1.1308	0.879393	0.94841	0.803819	1.11901	0.69491	0.956163	0.821485	1.11292	0.726072	1.08931	0.887254	1.33738	0.59689	0.847885	0.712908	1.00842	0.168899	0.914226	0.775354	1.07797	0.462157	0.929596	0.770277	1.12187	0.624293	0.893525	0.640602	1.24631	0.677384
Sphingomyelins	(ref)	0.920333	0.80319	1.05456	0.405073	0.898851	0.765122	1.05595	0.357002	0.893831	0.771631	1.03538	0.279492	1.03154	0.844375	1.26019	0.86002	0.797225	0.674015	0.942958	0.0510633	0.86641	0.737904	1.0173	0.197655	0.815002	0.679184	0.977978	0.0994922	0.787385	0.574134	1.07984	0.284564
Apolipoprotein B	(ref)	1.0391	0.911758	1.18422	0.727916	1.10281	0.944316	1.2879	0.384516	1.12547	0.976897	1.29665	0.232462	1.23851	1.02072	1.50277	0.105458	1.03279	0.87837	1.21436	0.824372	1.00096	0.857693	1.16815	0.99349	1.07253	0.898961	1.27961	0.615969	1.26411	0.921239	1.73459	0.294598
Apolipoprotein A1	(ref)	0.912173	0.789755	1.05357	0.379292	0.876839	0.740688	1.03802	0.269134	0.814855	0.697724	0.951651	0.0560634	0.926124	0.751635	1.14112	0.646413	0.76786	0.643213	0.916662	0.0329221	0.853568	0.721243	1.01017	0.173812	0.785695	0.648448	0.95199	0.0671926	0.609292	0.43292	0.857517	0.0365024
Ratio of apolipoprotein B to apolipoprotein A1	(ref)	1.08392	0.945078	1.24317	0.424654	1.16344	0.99026	1.36692	0.174084	1.22984	1.06057	1.42613	0.0430188	1.24944	1.02322	1.52566	0.102283	1.17769	0.994359	1.39483	0.160257	1.08709	0.925825	1.27643	0.486316	1.20177	1.00049	1.44354	0.143124	1.58644	1.13816	2.21128	0.0442375
Total fatty acids	(ref)	1.11748	0.972993	1.28342	0.253618	1.18336	1.00744	1.39	0.12497	1.15167	0.992294	1.33665	0.17021	1.2745	1.04604	1.55285	0.072736	1.01836	0.859303	1.20687	0.900078	1.0328	0.878532	1.21417	0.824372	1.10842	0.9216	1.33312	0.450211	1.17251	0.847426	1.62231	0.517158
Degree of unsaturation	(ref)	0.822616	0.712647	0.949554	0.0496676	0.759726	0.642641	0.898144	0.0192683	0.812318	0.696089	0.947955	0.0510771	0.921091	0.747922	1.13436	0.617411	0.820191	0.68786	0.977981	0.0988296	0.833604	0.704663	0.986138	0.112688	0.686258	0.568678	0.828149	0.00861303	0.777524	0.559324	1.08085	0.279492
Omega-3 fatty acids	(ref)	1.03626	0.900543	1.19242	0.774297	1.00204	0.850784	1.18019	0.987365	1.09976	0.944932	1.27997	0.388694	1.20172	0.977242	1.47777	0.200061	0.892422	0.752715	1.05806	0.350314	0.987102	0.838776	1.16166	0.928499	0.943044	0.783933	1.13445	0.698376	1.11775	0.795009	1.57152	0.686274
Omega-6 fatty acids	(ref)	1.0252	0.896364	1.17257	0.837972	1.09568	0.935352	1.2835	0.431977	1.04056	0.900111	1.20293	0.75028	1.27912	1.05145	1.55609	0.0671926	0.991923	0.840335	1.17086	0.954799	0.961908	0.821402	1.12645	0.777969	1.02163	0.852917	1.22371	0.887053	1.06574	0.775036	1.46548	0.824372
Polyunsaturated fatty acids	(ref)	1.02836	0.897236	1.17864	0.819963	1.08249	0.922391	1.27038	0.511435	1.05264	0.908631	1.21947	0.66675	1.28644	1.05507	1.56854	0.0642879	0.962322	0.813581	1.13826	0.793846	0.960613	0.818748	1.12706	0.775976	1.00237	0.835031	1.20325	0.987365	1.08315	0.783569	1.49727	0.777895
Monounsaturated fatty acids	(ref)	1.19862	1.02477	1.40197	0.0907219	1.31408	1.09632	1.57508	0.0305528	1.26636	1.07028	1.49837	0.0426813	1.34574	1.07796	1.68004	0.052284	1.1463	0.946797	1.38784	0.312789	1.12264	0.935461	1.34728	0.380665	1.28433	1.04426	1.57959	0.0781906	1.39603	0.973985	2.00094	0.18022
Saturated fatty acids	(ref)	1.12911	0.982627	1.29743	0.208336	1.16221	0.988971	1.36579	0.177882	1.14933	0.989859	1.33451	0.177751	1.19752	0.982176	1.46009	0.189861	0.972943	0.819921	1.15452	0.854631	1.0314	0.876523	1.21364	0.833927	1.07284	0.891014	1.29176	0.634536	1.09963	0.794007	1.5229	0.729397
Linoleic acid	(ref)	1.02724	0.896142	1.17751	0.825933	1.12528	0.955033	1.32587	0.310085	1.06272	0.916176	1.23271	0.603179	1.38543	1.12401	1.70764	0.0249879	1.01834	0.85976	1.20616	0.900078	0.989529	0.843414	1.16096	0.941745	1.13973	0.94409	1.3759	0.328724	1.22019	0.868006	1.71528	0.428091
Docosahexaenoic acid	(ref)	0.954716	0.825336	1.10438	0.697357	0.870049	0.736374	1.02799	0.232562	0.971476	0.830606	1.13624	0.838245	1.09214	0.884167	1.34902	0.59689	0.807118	0.678996	0.959417	0.0704902	0.927086	0.783246	1.09734	0.561423	0.883759	0.729615	1.07047	0.372355	0.94431	0.668616	1.33368	0.851377
Ratio of omega-3 fatty acids to total fatty acids	(ref)	0.975574	0.850023	1.11967	0.840222	0.902564	0.768478	1.06004	0.379292	1.02976	0.887109	1.19535	0.825933	1.07317	0.875237	1.31586	0.668364	0.858986	0.726346	1.01585	0.191773	0.964379	0.820921	1.13291	0.79841	0.874788	0.73008	1.04818	0.294729	1.03518	0.741925	1.44434	0.904642
Ratio of omega-6 fatty acids to total fatty acids	(ref)	0.792738	0.678398	0.926349	0.0329221	0.781329	0.655148	0.931813	0.0427506	0.760895	0.645422	0.897027	0.0192683	0.868323	0.69819	1.07991	0.370573	0.935547	0.772736	1.13266	0.66675	0.850746	0.71077	1.01829	0.195188	0.802735	0.657099	0.980648	0.10784	0.763865	0.550633	1.05967	0.238416
Ratio of polyunsaturated fatty acids to total fatty acids	(ref)	0.779227	0.666374	0.911192	0.0222716	0.748088	0.627193	0.892286	0.0192683	0.757705	0.642044	0.894203	0.0191358	0.882943	0.707827	1.10139	0.445588	0.864341	0.71539	1.04431	0.274966	0.829566	0.692711	0.993458	0.129597	0.754795	0.618818	0.920651	0.0406361	0.768259	0.551169	1.07085	0.258622
Ratio of monounsaturated fatty acids to total fatty acids	(ref)	1.37245	1.10248	1.70853	0.0366052	1.62522	1.25908	2.09783	0.00952759	1.5348	1.21243	1.94287	0.0124584	1.40513	1.02597	1.92442	0.113161	1.54982	1.18547	2.02616	0.0192683	1.37271	1.0635	1.77182	0.0700632	1.8159	1.35938	2.42574	0.00861303	2.07613	1.25911	3.4233	0.035194
Ratio of saturated fatty acids to total fatty acids	(ref)	1.09757	0.959781	1.25514	0.328724	1.0055	0.857938	1.17844	0.968869	1.0599	0.917012	1.22505	0.611818	0.861518	0.706253	1.05092	0.287379	0.837608	0.708316	0.990499	0.121508	1.01171	0.863293	1.18565	0.933905	0.917793	0.764792	1.1014	0.537854	0.830151	0.601085	1.14651	0.432316
Ratio of linoleic acid to total fatty acids	(ref)	0.854003	0.727587	1.00238	0.151386	0.900839	0.746383	1.08726	0.452643	0.859338	0.724266	1.0196	0.200911	1.17204	0.913323	1.50405	0.379481	1.01584	0.828965	1.24484	0.930768	0.923687	0.76458	1.1159	0.593844	1.07559	0.858799	1.34711	0.690369	1.09164	0.731329	1.62946	0.805381
Ratio of docosahexaenoic acid to total fatty acids	(ref)	0.875985	0.754935	1.01644	0.199292	0.772431	0.653709	0.912716	0.026106	0.872956	0.744372	1.02375	0.219806	0.913131	0.73797	1.12987	0.587058	0.781109	0.655968	0.930125	0.0408162	0.897835	0.755515	1.06696	0.390627	0.813439	0.670852	0.986333	0.116699	0.8363	0.594847	1.17576	0.481716
Ratio of polyunsaturated fatty acids to monounsaturated fatty acids	(ref)	0.776755	0.664085	0.90854	0.0207496	0.711775	0.595175	0.851217	0.00952759	0.732383	0.619712	0.865537	0.0100733	0.816151	0.654435	1.01783	0.184022	0.77674	0.643206	0.937995	0.0521417	0.800534	0.667978	0.959395	0.072736	0.684328	0.559693	0.836717	0.00970994	0.656524	0.469356	0.91833	0.0674733
Ratio of omega-6 fatty acids to omega-3 fatty acids	(ref)	0.972105	0.847256	1.11535	0.819779	1.04077	0.886102	1.22245	0.777091	0.914383	0.787844	1.06124	0.411868	0.911205	0.744026	1.11595	0.550372	1.1362	0.961155	1.34313	0.279492	0.999355	0.850998	1.17358	0.995223	1.08008	0.900876	1.29493	0.588609	0.910186	0.651875	1.27086	0.739433
Alanine	(ref)	1.01817	0.892441	1.16161	0.875944	1.23258	1.05365	1.44191	0.0527428	1.05417	0.914258	1.2155	0.643049	1.15704	0.952096	1.40609	0.288532	1.02967	0.875157	1.21147	0.840222	0.993609	0.852479	1.1581	0.960174	1.00263	0.841881	1.19407	0.987365	1.03093	0.748894	1.41918	0.914101
Glutamine	(ref)	1.0219	0.906984	1.15137	0.840222	1.07284	0.923417	1.24645	0.539549	1.10449	0.960073	1.27063	0.316618	1.04386	0.86826	1.25497	0.790291	1.08614	0.923065	1.27803	0.498771	1.22803	1.03409	1.45835	0.0818712	1.4183	1.13159	1.77766	0.026106	1.09519	0.771603	1.55448	0.768661
Glycine	(ref)	1.01129	0.88458	1.15614	0.925702	1.12799	0.969716	1.31209	0.257817	0.995326	0.861186	1.15036	0.969403	1.10668	0.921279	1.32938	0.454499	1.04792	0.891213	1.23218	0.732608	1.03156	0.882639	1.2056	0.824372	1.01181	0.846058	1.21005	0.941745	0.885893	0.622115	1.26151	0.671632
Histidine	(ref)	0.974968	0.854328	1.11265	0.832348	1.05723	0.906062	1.23363	0.655391	0.950156	0.824301	1.09523	0.656236	1.084	0.896301	1.31099	0.58867	1.02133	0.86825	1.20141	0.877163	1.03268	0.885062	1.20491	0.817953	0.989542	0.830209	1.17945	0.945495	0.999783	0.730066	1.36915	0.998922
Total concentration of branched-chain amino acids	(ref)	1.00458	0.874631	1.15383	0.969403	1.08453	0.920849	1.27731	0.511435	0.984025	0.847897	1.14201	0.899394	1.04846	0.854443	1.28652	0.791901	0.971479	0.818036	1.1537	0.848993	0.907732	0.772742	1.0663	0.411868	1.02855	0.854486	1.23807	0.864059	0.86432	0.634647	1.17711	0.536289
Isoleucine	(ref)	0.979167	0.856839	1.11896	0.856983	1.0278	0.879639	1.20092	0.841409	0.988557	0.856238	1.14132	0.928499	1.01909	0.840535	1.23558	0.911449	0.987475	0.837529	1.16427	0.930768	0.889614	0.758144	1.04388	0.300655	0.99753	0.834965	1.19175	0.987365	0.881432	0.629968	1.23327	0.637456
Leucine	(ref)	0.978051	0.85718	1.11597	0.848993	1.0314	0.883987	1.2034	0.824372	0.942858	0.817089	1.08799	0.603089	1.03285	0.85381	1.24944	0.847834	0.948499	0.804484	1.1183	0.694384	0.882662	0.753567	1.03387	0.260989	0.951672	0.796473	1.13711	0.74527	0.817259	0.582669	1.1463	0.414827
Valine	(ref)	0.993571	0.864141	1.14239	0.955979	1.07624	0.913441	1.26806	0.562005	0.983498	0.846512	1.14265	0.897618	1.03258	0.841128	1.2676	0.858414	0.969774	0.815744	1.15289	0.840675	0.884769	0.75227	1.04061	0.285693	1.02673	0.852305	1.23685	0.872492	0.872717	0.634018	1.20128	0.587373
Phenylalanine	(ref)	1.03344	0.908279	1.17586	0.77409	1.08303	0.933605	1.25637	0.468893	0.973446	0.845334	1.12097	0.833189	1.0897	0.910206	1.30459	0.530999	0.978392	0.83198	1.15057	0.876989	0.915359	0.782204	1.07118	0.445588	0.973892	0.816816	1.16118	0.865963	0.888043	0.6361	1.23978	0.65948
Tyrosine	(ref)	1.05579	0.924758	1.20538	0.603179	1.14817	0.982472	1.34181	0.200911	0.998638	0.865478	1.15229	0.98982	1.04359	0.859509	1.26709	0.804212	0.961514	0.815383	1.13383	0.784536	0.964285	0.824791	1.12737	0.790291	0.978025	0.819283	1.16752	0.880454	0.849004	0.619062	1.16436	0.487727
Glucose	(ref)	1.03612	0.908285	1.18196	0.756498	0.971939	0.832155	1.1352	0.839131	0.979255	0.849628	1.12866	0.869671	1.04338	0.861533	1.26361	0.802424	1.20268	1.02264	1.41441	0.0952098	1.19343	1.02233	1.39317	0.0940437	1.17171	0.982334	1.3976	0.195188	1.26534	0.925228	1.73047	0.286461
Lactate	(ref)	0.98073	0.864149	1.11304	0.861295	1.14742	0.982399	1.34015	0.201389	1.0506	0.914849	1.2065	0.65948	1.11495	0.918867	1.35288	0.445588	0.858766	0.738413	0.998736	0.140525	0.915178	0.790028	1.06015	0.410941	0.981719	0.828381	1.16344	0.899081	0.876982	0.664547	1.15733	0.536124
Pyruvate	(ref)	1.03157	0.905727	1.17491	0.784011	1.13949	0.980417	1.32438	0.210995	1.03906	0.903613	1.19481	0.75028	1.06908	0.886215	1.28969	0.65948	0.865415	0.732566	1.02236	0.211645	0.83363	0.71074	0.977767	0.0943247	0.957978	0.802995	1.14288	0.780179	0.744226	0.51779	1.06969	0.244544
Citrate	(ref)	0.993825	0.879947	1.12244	0.954068	1.04978	0.921624	1.19575	0.640927	0.962091	0.833853	1.11005	0.755862	0.901142	0.710432	1.14305	0.572984	0.95303	0.798606	1.13731	0.75336	0.974637	0.832192	1.14146	0.854167	1.02985	0.888358	1.19388	0.824372	1.02579	0.800652	1.31423	0.90539
3-Hydroxybutyrate	(ref)	0.984436	0.87419	1.10859	0.877163	0.907774	0.775949	1.062	0.398059	0.975714	0.857096	1.11075	0.833993	0.854321	0.68217	1.06991	0.325184	0.928681	0.789929	1.09181	0.551934	0.896836	0.766381	1.0495	0.329145	0.958776	0.81278	1.131	0.77409	0.958751	0.697397	1.31805	0.877163
Acetate	(ref)	1.03248	0.90824	1.17372	0.777091	0.956801	0.807528	1.13367	0.767911	1.01264	0.880662	1.16439	0.918672	0.945691	0.754652	1.18509	0.777091	1.03475	0.888402	1.2052	0.79903	0.970465	0.822706	1.14476	0.840222	0.973301	0.804877	1.17697	0.872492	0.323081	0.0284601	3.66763	0.543023
Acetoacetate	(ref)	0.967291	0.861951	1.08551	0.733054	0.865522	0.740453	1.01172	0.181087	0.917133	0.803958	1.04624	0.361841	0.804961	0.645201	1.00428	0.153588	1.01292	0.884255	1.16031	0.914101	0.928304	0.80457	1.07107	0.486316	0.968926	0.829174	1.13223	0.823487	0.789134	0.530589	1.17366	0.414827
Acetone	(ref)	0.962928	0.847123	1.09457	0.726366	0.837859	0.717562	0.978324	0.0943048	0.944109	0.822001	1.08436	0.598755	0.874434	0.72136	1.05999	0.32677	0.862464	0.732952	1.01486	0.189861	0.851143	0.729971	0.992429	0.124026	0.947397	0.798603	1.12391	0.699562	0.657807	0.460801	0.939039	0.0858564
Creatinine	(ref)	0.756864	0.544669	1.05173	0.223409	0.976033	0.662008	1.43902	0.942259	1.01013	0.709428	1.4383	0.973986	0.885368	0.563209	1.3918	0.756585	0.733741	0.481863	1.11728	0.297108	1.0545	0.717693	1.54936	0.875244	0.673539	0.440472	1.02993	0.178212	0.710491	0.343484	1.46964	0.537854
Albumin	(ref)	0.947194	0.83319	1.0768	0.589465	0.960677	0.824719	1.11905	0.764956	0.92654	0.805695	1.06551	0.460902	1.01433	0.842473	1.22124	0.930768	0.906612	0.770435	1.06686	0.41112	0.864278	0.739572	1.01001	0.17537	0.860811	0.719147	1.03038	0.232664	0.706563	0.501507	0.995462	0.13943
Glycoprotein acetyls	(ref)	1.0636	0.925853	1.22185	0.565284	1.2037	1.01819	1.42302	0.104967	1.14229	0.980959	1.33015	0.208336	1.25035	1.01193	1.54494	0.121833	1.11349	0.935487	1.32536	0.398059	1.14652	0.971374	1.35326	0.237446	1.14941	0.949323	1.39166	0.303799	1.3432	0.936661	1.92618	0.241868
Concentration of chylomicrons and extremely large VLDL particles	(ref)	1.19189	1.04569	1.35854	0.0520064	1.28574	1.09623	1.508	0.0235115	1.3202	1.14291	1.52499	0.00941513	1.19315	0.979579	1.45328	0.196674	1.16667	0.989653	1.37536	0.175047	1.12986	0.967707	1.31918	0.261954	1.22872	1.02644	1.47087	0.0932053	1.60849	1.12064	2.30873	0.0562898
Total lipids in chylomicrons and extremely large VLDL	(ref)	1.23115	1.07778	1.40635	0.02474	1.36824	1.16536	1.60644	0.00863864	1.37159	1.18573	1.5866	0.00861303	1.23112	1.01042	1.50003	0.12334	1.21371	1.0278	1.43324	0.0885226	1.1894	1.01603	1.39235	0.106687	1.32345	1.10285	1.58818	0.0274801	1.53489	1.09418	2.15311	0.064565
Phospholipids in chylomicrons and extremely large VLDL	(ref)	1.197	1.05931	1.3526	0.034307	1.29114	1.10452	1.50929	0.0192683	1.34009	1.16568	1.5406	0.00861303	1.14392	0.947746	1.38071	0.312789	1.16538	0.995515	1.36422	0.15876	1.1226	0.970717	1.29825	0.25817	1.17187	0.989015	1.38853	0.176043	1.57776	1.06762	2.33165	0.0883007
Cholesterol in chylomicrons and extremely large VLDL	(ref)	1.24032	1.08666	1.4157	0.0198527	1.38344	1.17736	1.62559	0.00861303	1.38458	1.19696	1.6016	0.00861303	1.21084	0.993651	1.47551	0.160007	1.21969	1.03266	1.44059	0.0822721	1.17101	1.00154	1.36916	0.14041	1.24335	1.03822	1.489	0.0783583	1.52582	1.07906	2.15756	0.0751676
Cholesteryl esters in chylomicrons and extremely large VLDL	(ref)	1.23829	1.08704	1.41058	0.0192683	1.39837	1.19026	1.64287	0.00861303	1.38511	1.1989	1.60024	0.00861303	1.20207	0.987816	1.4628	0.174699	1.22437	1.03781	1.44446	0.0735654	1.16084	0.994908	1.35446	0.16024	1.22706	1.02669	1.46653	0.0925343	1.50866	1.0638	2.13953	0.0858564
Free cholesterol in chylomicrons and extremely large VLDL	(ref)	1.20184	1.05374	1.37076	0.0429238	1.31164	1.11875	1.53779	0.0170922	1.33599	1.15626	1.54365	0.00861303	1.20517	0.990338	1.4666	0.169503	1.17533	0.997181	1.38531	0.152551	1.15027	0.984806	1.34354	0.194348	1.23234	1.02962	1.47498	0.0887038	1.52164	1.07684	2.15016	0.076372
Triglycerides in chylomicrons and extremely large VLDL	(ref)	1.13073	1.00752	1.26901	0.118659	1.25206	1.07493	1.45839	0.0341399	1.20144	1.05403	1.36946	0.0427506	1.20477	0.994231	1.45989	0.159472	1.15452	0.99115	1.34483	0.173134	1.11981	0.97263	1.28927	0.253263	1.28192	1.07009	1.53569	0.0465365	1.50226	1.0058	2.24376	0.138898
Concentration of very large VLDL particles	(ref)	1.18371	1.04132	1.34556	0.0561937	1.32795	1.13016	1.56035	0.0142272	1.33481	1.15571	1.54166	0.00861303	1.25106	1.02239	1.53088	0.104111	1.21642	1.03056	1.43579	0.084834	1.18042	1.01165	1.37735	0.115222	1.26067	1.05151	1.51144	0.0636248	1.78393	1.19958	2.65293	0.0353057
Total lipids in very large VLDL	(ref)	1.18471	1.03727	1.3531	0.0637061	1.33167	1.13095	1.56801	0.0142272	1.34306	1.15905	1.55628	0.00861303	1.28562	1.04758	1.57774	0.0728964	1.23337	1.041	1.46127	0.0709203	1.19804	1.02183	1.40463	0.0959517	1.30326	1.08223	1.56943	0.0393526	1.78679	1.22589	2.60431	0.0271148
Phospholipids in very large VLDL	(ref)	1.16124	1.03316	1.30521	0.0634343	1.32172	1.12561	1.552	0.0155704	1.32082	1.14959	1.51754	0.00861303	1.16376	0.962135	1.40764	0.257638	1.19254	1.01781	1.39727	0.103588	1.13328	0.982884	1.30669	0.20502	1.161	0.982272	1.37225	0.197655	1.74124	1.08825	2.78603	0.0850215
Cholesterol in very large VLDL	(ref)	1.14296	1.00629	1.29818	0.124026	1.28653	1.09595	1.51024	0.0237895	1.28972	1.1177	1.48822	0.013562	1.24785	1.01911	1.52794	0.108371	1.18332	1.00358	1.39525	0.135673	1.14276	0.980132	1.33238	0.210995	1.20969	1.0106	1.448	0.121106	1.79845	1.21117	2.67049	0.0331985
Cholesteryl esters in very large VLDL	(ref)	1.12261	0.991672	1.27084	0.177598	1.26219	1.07685	1.47943	0.0348257	1.2601	1.09459	1.45063	0.0192683	1.23442	1.00859	1.51082	0.126817	1.16674	0.991847	1.37248	0.169524	1.12302	0.966343	1.30511	0.273834	1.19182	0.997932	1.42337	0.150273	1.79384	1.19181	2.69998	0.0385766
Free cholesterol in very large VLDL	(ref)	1.16038	1.01953	1.3207	0.0920634	1.30525	1.11052	1.53413	0.0192683	1.31313	1.13609	1.51776	0.00970994	1.23963	1.01263	1.51752	0.119515	1.19415	1.01126	1.4101	0.118212	1.14993	0.984707	1.34286	0.194744	1.20892	1.00906	1.44837	0.124026	1.78312	1.20586	2.63671	0.0335585
Triglycerides in very large VLDL	(ref)	1.11632	0.99459	1.25295	0.168182	1.27887	1.08834	1.50276	0.0290565	1.29617	1.12473	1.49374	0.0118297	1.1794	0.967089	1.43833	0.233627	1.13925	0.973921	1.33264	0.233627	1.1534	0.995514	1.33633	0.159472	1.31345	1.08443	1.59084	0.0397265	1.63396	1.07161	2.49142	0.0885226
Concentration of large VLDL particles	(ref)	1.18691	1.03791	1.35731	0.0636033	1.29975	1.10509	1.52871	0.0207496	1.32519	1.14354	1.5357	0.00952759	1.28867	1.0516	1.57919	0.0688728	1.21918	1.02945	1.44389	0.0869934	1.19238	1.0163	1.39897	0.106687	1.31646	1.0932	1.58533	0.0335105	1.77036	1.23571	2.53635	0.0228597
Total lipids in large VLDL	(ref)	1.17551	1.02632	1.34638	0.0826147	1.29883	1.103	1.52943	0.0218916	1.31836	1.13626	1.52965	0.0100803	1.32004	1.07545	1.62025	0.0503728	1.22662	1.03422	1.45481	0.0813633	1.20714	1.02707	1.41878	0.0885226	1.34576	1.11568	1.62327	0.0230239	1.76296	1.23301	2.5207	0.0230058
Phospholipids in large VLDL	(ref)	1.11976	1.00389	1.249	0.129918	1.25605	1.07251	1.47099	0.0369666	1.27102	1.1093	1.45633	0.0142272	1.15735	0.956394	1.40053	0.278035	1.13781	0.979202	1.32211	0.215827	1.11067	0.969785	1.27203	0.272957	1.17846	0.994869	1.39593	0.159472	2.01726	1.1078	3.67335	0.0871634
Cholesterol in large VLDL	(ref)	1.13714	0.99921	1.2941	0.14737	1.26378	1.07689	1.48311	0.0351847	1.27717	1.10596	1.47489	0.0173888	1.25527	1.02507	1.53718	0.0994922	1.18117	1.00073	1.39414	0.142691	1.14451	0.979881	1.33681	0.210995	1.22822	1.02428	1.47275	0.097181	1.83497	1.24816	2.69766	0.0235207
Cholesteryl esters in large VLDL	(ref)	1.11397	0.981975	1.26371	0.218377	1.23974	1.05855	1.45195	0.0496836	1.25219	1.08702	1.44244	0.0228121	1.233	1.00858	1.50734	0.126817	1.15072	0.977967	1.354	0.214154	1.11975	0.961671	1.30382	0.292778	1.19527	0.999881	1.42883	0.144372	1.8565	1.25113	2.75479	0.0241487
Free cholesterol in large VLDL	(ref)	1.1597	1.01616	1.32352	0.0994922	1.28795	1.09526	1.51454	0.02474	1.3015	1.12436	1.50655	0.0129262	1.27083	1.03611	1.55871	0.0865619	1.21324	1.02496	1.43611	0.092895	1.17175	1.00039	1.37245	0.143124	1.2632	1.05045	1.51903	0.0644054	1.81514	1.24207	2.65261	0.0237895
Triglycerides in large VLDL	(ref)	1.13717	1.00226	1.29025	0.137666	1.25858	1.07191	1.47775	0.0380686	1.28452	1.11029	1.48608	0.016114	1.32119	1.07415	1.62504	0.0510771	1.20849	1.02175	1.42936	0.0984237	1.22487	1.04515	1.4355	0.0634343	1.39518	1.15377	1.68711	0.0142272	1.65104	1.15472	2.3607	0.0427506
Concentration of medium VLDL particles	(ref)	1.10173	0.966977	1.25526	0.292906	1.19069	1.01817	1.39243	0.102283	1.21259	1.05162	1.39819	0.0505057	1.30191	1.06856	1.58624	0.0522944	1.11794	0.949836	1.31579	0.336881	1.08841	0.932226	1.27076	0.459898	1.17877	0.985966	1.40929	0.183685	1.53897	1.09989	2.15333	0.0623113
Total lipids in medium VLDL	(ref)	1.11473	0.977291	1.27151	0.237384	1.2044	1.02879	1.40998	0.0850215	1.23253	1.06761	1.42291	0.0358329	1.32674	1.0875	1.6186	0.0398602	1.13913	0.966573	1.3425	0.258622	1.11443	0.953201	1.30292	0.329145	1.22779	1.02489	1.47085	0.0959517	1.57804	1.12536	2.21281	0.0510633
Phospholipids in medium VLDL	(ref)	1.0925	0.960678	1.24241	0.332939	1.17939	1.00974	1.37755	0.119515	1.20301	1.04478	1.38522	0.0572135	1.29086	1.05941	1.57288	0.0604146	1.10286	0.938719	1.29571	0.40697	1.0752	0.92261	1.25303	0.535777	1.16341	0.974367	1.38913	0.219536	1.54052	1.0954	2.16654	0.0644054
Cholesterol in medium VLDL	(ref)	1.02358	0.901325	1.16242	0.839131	1.08884	0.934362	1.26887	0.451815	1.10865	0.96487	1.27385	0.292906	1.22041	1.00418	1.48318	0.135673	1.02255	0.872688	1.19816	0.873441	1.00973	0.868109	1.17445	0.941768	1.0542	0.88624	1.25398	0.714933	1.3707	0.985514	1.90643	0.166537
Cholesteryl esters in medium VLDL	(ref)	0.980089	0.862571	1.11362	0.857	1.01998	0.875679	1.18806	0.877163	1.04789	0.911664	1.20447	0.677384	1.16208	0.955217	1.41375	0.278035	0.971327	0.829715	1.13711	0.838245	0.973869	0.837087	1.133	0.842312	0.992525	0.834726	1.18015	0.95861	1.26536	0.909238	1.76096	0.314243
Free cholesterol in medium VLDL	(ref)	1.07112	0.94209	1.21782	0.470313	1.15258	0.98727	1.34557	0.185612	1.1706	1.01721	1.34713	0.0994922	1.26586	1.03979	1.54108	0.0810593	1.07454	0.915186	1.26165	0.562005	1.05411	0.904862	1.22799	0.669397	1.12638	0.944419	1.34341	0.343831	1.48893	1.06286	2.08579	0.0849679
Triglycerides in medium VLDL	(ref)	1.17064	1.02093	1.34231	0.0920634	1.26139	1.07279	1.48314	0.0380618	1.29769	1.11839	1.50572	0.0142272	1.35383	1.10613	1.65701	0.0318489	1.21889	1.02869	1.44425	0.0884838	1.20384	1.02447	1.4146	0.0920634	1.36002	1.12904	1.63824	0.0192683	1.64923	1.17711	2.31072	0.033281
Concentration of small VLDL particles	(ref)	1.15593	1.00941	1.32372	0.11781	1.23378	1.05101	1.44834	0.0572135	1.27632	1.10189	1.47836	0.0192683	1.28815	1.05508	1.57272	0.0643944	1.15446	0.976261	1.36517	0.218262	1.09497	0.933844	1.28389	0.439894	1.22168	1.01771	1.46654	0.107916	1.66609	1.19091	2.33088	0.0291631
Total lipids in small VLDL	(ref)	1.14956	1.00396	1.31627	0.132421	1.22839	1.04651	1.44188	0.0623113	1.27276	1.09894	1.47407	0.0192683	1.28624	1.05359	1.57026	0.0656205	1.14739	0.970415	1.35665	0.239979	1.09058	0.930177	1.27863	0.461578	1.21986	1.0163	1.4642	0.11017	1.637	1.17061	2.2892	0.0344434
Phospholipids in small VLDL	(ref)	1.10761	0.970499	1.2641	0.273096	1.18809	1.01486	1.39089	0.108371	1.2212	1.05761	1.41008	0.0442375	1.2814	1.05154	1.56152	0.0674733	1.11183	0.943328	1.31043	0.372315	1.06458	0.910849	1.24425	0.611933	1.16446	0.973253	1.39324	0.22172	1.53967	1.10266	2.14988	0.0604146
Cholesterol in small VLDL	(ref)	1.09513	0.960722	1.24834	0.328724	1.17162	1.00163	1.37045	0.140245	1.2081	1.04736	1.39352	0.0549142	1.23632	1.01556	1.50505	0.114256	1.09674	0.931492	1.2913	0.443884	1.04931	0.898957	1.22481	0.70732	1.1359	0.950816	1.35702	0.312065	1.54315	1.10372	2.15754	0.0602806
Cholesteryl esters in small VLDL	(ref)	1.10958	0.973197	1.26507	0.258622	1.19082	1.01741	1.39378	0.104111	1.22837	1.06442	1.41756	0.0379038	1.22512	1.0058	1.49227	0.132421	1.10965	0.941914	1.30725	0.380373	1.05567	0.904297	1.23239	0.666264	1.14555	0.95854	1.36904	0.279744	1.58412	1.12814	2.22439	0.0503728
Free cholesterol in small VLDL	(ref)	1.06646	0.936548	1.2144	0.511435	1.134	0.97083	1.3246	0.247905	1.16779	1.0137	1.34531	0.107916	1.24851	1.02658	1.51842	0.0964264	1.07146	0.911378	1.25966	0.587058	1.03714	0.889329	1.20953	0.785549	1.11372	0.933322	1.32899	0.405095	1.46174	1.05085	2.03331	0.0920634
Triglycerides in small VLDL	(ref)	1.18332	1.03287	1.35569	0.0709203	1.23941	1.05593	1.45477	0.0521417	1.29093	1.11401	1.49595	0.0155919	1.25952	1.03191	1.53733	0.0903995	1.17101	0.990175	1.38488	0.173356	1.12691	0.961367	1.32095	0.286461	1.28202	1.06735	1.53986	0.0503728	1.64422	1.17524	2.30033	0.0334304
Concentration of very small VLDL particles	(ref)	1.07472	0.941602	1.22667	0.461578	1.11007	0.950119	1.29695	0.348083	1.15454	1.00104	1.33157	0.141003	1.14621	0.945128	1.39008	0.318149	0.96047	0.81636	1.13002	0.777091	0.941044	0.805735	1.09908	0.620955	1.03322	0.865301	1.23374	0.838327	1.29937	0.945913	1.78491	0.237446
Total lipids in very small VLDL	(ref)	1.07519	0.942925	1.22602	0.454851	1.10687	0.947949	1.29243	0.362948	1.15518	1.0023	1.33137	0.138342	1.13501	0.936036	1.37628	0.361841	0.955331	0.813185	1.12233	0.738366	0.938966	0.805147	1.09503	0.603179	1.03225	0.865453	1.23119	0.840222	1.28299	0.932078	1.76602	0.268397
Phospholipids in very small VLDL	(ref)	1.08707	0.956405	1.23558	0.365598	1.11759	0.958997	1.3024	0.304746	1.17428	1.02105	1.35051	0.0921122	1.13404	0.936041	1.37392	0.362948	0.956681	0.818762	1.11783	0.737929	0.949953	0.818977	1.10187	0.668364	1.05147	0.884257	1.2503	0.731675	1.31729	0.952375	1.82203	0.22159
Cholesterol in very small VLDL	(ref)	1.02298	0.898271	1.165	0.842312	1.05326	0.902797	1.2288	0.677384	1.08511	0.942723	1.249	0.430925	1.0971	0.905608	1.3291	0.524937	0.908989	0.774838	1.06637	0.41399	0.905768	0.777291	1.05548	0.37079	0.964626	0.809875	1.14895	0.819779	1.17593	0.857744	1.61214	0.491969
Cholesteryl esters in very small VLDL	(ref)	1.00228	0.880147	1.14136	0.986461	1.02988	0.882688	1.20162	0.833189	1.05662	0.917995	1.21617	0.620955	1.08392	0.894421	1.31357	0.594122	0.888995	0.758102	1.04249	0.295277	0.891278	0.764928	1.0385	0.285849	0.938822	0.788375	1.11798	0.654882	1.12502	0.821397	1.54086	0.639081
Free cholesterol in very small VLDL	(ref)	1.06972	0.938226	1.21964	0.491969	1.10249	0.944221	1.28729	0.385586	1.14627	0.994773	1.32085	0.161915	1.12252	0.926023	1.36072	0.411868	0.95669	0.814119	1.12423	0.75028	0.940813	0.806413	1.09761	0.61647	1.02301	0.857678	1.2202	0.877163	1.28727	0.936673	1.76909	0.258622
Triglycerides in very small VLDL	(ref)	1.15182	1.01644	1.30523	0.0978442	1.17507	1.00989	1.36727	0.118659	1.24838	1.08637	1.43455	0.022207	1.17361	0.967875	1.42307	0.233851	1.0273	0.884367	1.19335	0.840222	1.02478	0.88969	1.18039	0.844025	1.15274	0.968622	1.37185	0.243082	1.42499	1.01625	1.99814	0.124408
Concentration of IDL particles	(ref)	1.00071	0.878816	1.1395	0.993984	1.03761	0.889227	1.21074	0.784	1.05568	0.917308	1.21493	0.627317	1.12978	0.932567	1.3687	0.379664	0.936267	0.797355	1.09938	0.603179	0.925523	0.793681	1.07927	0.503992	0.96536	0.810197	1.15024	0.824372	1.16653	0.853819	1.59376	0.512841
Total lipids in IDL	(ref)	0.976869	0.856688	1.11391	0.840675	0.998568	0.854625	1.16675	0.98982	1.00661	0.873476	1.16003	0.955979	1.11587	0.918704	1.35534	0.445187	0.89059	0.757872	1.04655	0.310546	0.890571	0.762784	1.03977	0.288532	0.92095	0.771806	1.09892	0.542101	0.998625	0.731229	1.3638	0.995093
Phospholipids in IDL	(ref)	0.980113	0.860263	1.11666	0.861295	0.997455	0.854589	1.1642	0.986911	1.02053	0.886351	1.17502	0.871136	1.11974	0.923404	1.35781	0.426031	0.896765	0.763708	1.053	0.341399	0.896791	0.768751	1.04616	0.318149	0.933278	0.782842	1.11262	0.61952	1.01757	0.745996	1.388	0.949145
Cholesterol in IDL	(ref)	0.955259	0.837415	1.08969	0.667536	0.975626	0.834468	1.14066	0.856983	0.973032	0.844032	1.12175	0.832348	1.09849	0.90321	1.336	0.528707	0.879236	0.74803	1.03346	0.257817	0.884031	0.756792	1.03266	0.258622	0.897451	0.751928	1.07114	0.403768	0.958801	0.703099	1.3075	0.876617
Cholesteryl esters in IDL	(ref)	0.951415	0.833873	1.08553	0.635593	0.971326	0.830609	1.13588	0.837531	0.96795	0.839454	1.11611	0.793846	1.10995	0.91198	1.35089	0.47452	0.878585	0.747331	1.03289	0.255033	0.883949	0.756576	1.03277	0.258622	0.902596	0.756004	1.07761	0.431977	0.957585	0.701959	1.3063	0.873934
Free cholesterol in IDL	(ref)	0.966394	0.847755	1.10163	0.767779	0.985596	0.843711	1.15134	0.915508	0.986607	0.856423	1.13658	0.914101	1.06401	0.876668	1.29139	0.69491	0.884248	0.752893	1.03852	0.278782	0.887052	0.759978	1.03537	0.272131	0.887223	0.744164	1.05778	0.339631	0.960854	0.705567	1.30851	0.877163
Triglycerides in IDL	(ref)	1.13703	0.992586	1.3025	0.171883	1.15085	0.982241	1.3484	0.200911	1.21881	1.05288	1.41089	0.0507361	1.16814	0.959699	1.42187	0.260156	0.99804	0.84623	1.17708	0.987365	0.979501	0.837552	1.14551	0.877163	1.10536	0.922389	1.32464	0.453811	1.27854	0.922549	1.7719	0.285849
Concentration of large LDL particles	(ref)	1.02164	0.89684	1.16379	0.852391	1.08641	0.930827	1.268	0.469992	1.10469	0.959414	1.27198	0.318928	1.23287	1.01674	1.49495	0.111211	1.04077	0.885568	1.22317	0.777091	0.979565	0.839882	1.14248	0.877057	1.06163	0.890478	1.26569	0.675024	1.25234	0.913932	1.71605	0.312789
Total lipids in large LDL	(ref)	0.991628	0.871182	1.12873	0.941764	1.02913	0.882198	1.20053	0.837186	1.03623	0.900646	1.19223	0.774297	1.19015	0.980666	1.44437	0.195188	0.981716	0.836207	1.15254	0.892417	0.966041	0.828686	1.12616	0.79841	0.994404	0.834645	1.18474	0.969403	1.05722	0.775348	1.44156	0.840222
Phospholipids in large LDL	(ref)	0.988089	0.868363	1.12432	0.915658	1.03134	0.884256	1.20289	0.824372	1.03068	0.896125	1.18543	0.809881	1.16943	0.964333	1.41814	0.246295	0.979121	0.834196	1.14922	0.877163	0.965349	0.828281	1.1251	0.792584	0.988657	0.830169	1.1774	0.941745	1.05538	0.774889	1.43739	0.842338
Cholesterol in large LDL	(ref)	0.979471	0.860827	1.11447	0.854631	1.01423	0.869704	1.18278	0.916153	1.02063	0.88743	1.17382	0.870453	1.18819	0.978861	1.44229	0.199395	0.979153	0.834286	1.14918	0.877163	0.966189	0.829018	1.12606	0.798783	0.985774	0.827747	1.17397	0.927724	1.04077	0.764259	1.41732	0.877163
Cholesteryl esters in large LDL	(ref)	0.987867	0.868232	1.12399	0.914101	1.02469	0.878655	1.195	0.856466	1.03483	0.899735	1.19022	0.778882	1.20577	0.993043	1.46406	0.16164	0.992452	0.845534	1.1649	0.955402	0.979197	0.840166	1.14123	0.875323	1.00214	0.841372	1.19364	0.987365	1.06332	0.779877	1.44977	0.825567
Free cholesterol in large LDL	(ref)	0.956092	0.839987	1.08824	0.668364	0.981374	0.841348	1.1447	0.883073	0.98063	0.852505	1.12801	0.873934	1.13537	0.935364	1.37814	0.362948	0.942801	0.803355	1.10645	0.646269	0.931481	0.799109	1.08578	0.545304	0.941375	0.790611	1.12089	0.668364	0.98123	0.722384	1.33283	0.942759
Triglycerides in large LDL	(ref)	1.13938	0.989041	1.31258	0.182928	1.15065	0.977762	1.3541	0.214932	1.21246	1.04249	1.41015	0.0637061	1.19324	0.977741	1.45623	0.200911	1.01434	0.853572	1.20539	0.927381	0.984015	0.834491	1.16033	0.911655	1.10974	0.921001	1.33716	0.449348	1.2322	0.887584	1.71061	0.379481
Concentration of medium LDL particles	(ref)	1.04615	0.917299	1.19309	0.671298	1.10459	0.944929	1.29122	0.379295	1.13617	0.98519	1.31029	0.196674	1.23836	1.01899	1.50497	0.107916	1.05188	0.89355	1.23827	0.708863	1.06391	0.910594	1.24304	0.614419	1.10358	0.923727	1.31845	0.453544	1.20528	0.876367	1.65765	0.426695
Total lipids in medium LDL	(ref)	1.03333	0.90741	1.17673	0.775154	1.09234	0.93526	1.27581	0.440371	1.10801	0.961923	1.27629	0.305377	1.25701	1.0328	1.52989	0.0885226	1.06606	0.906441	1.2538	0.617425	1.04884	0.898755	1.22399	0.710086	1.09232	0.915002	1.30401	0.509905	1.1896	0.864132	1.63765	0.462881
Phospholipids in medium LDL	(ref)	1.0223	0.897805	1.16406	0.847834	1.08361	0.927872	1.2655	0.488051	1.09243	0.948577	1.2581	0.389133	1.25595	1.03177	1.52883	0.0900544	1.068	0.908027	1.25616	0.608158	1.03665	0.88852	1.20948	0.790291	1.08103	0.905848	1.29009	0.569587	1.20088	0.871738	1.65431	0.438608
Cholesterol in medium LDL	(ref)	1.02457	0.900519	1.16571	0.835772	1.08079	0.926014	1.26144	0.505014	1.09769	0.953735	1.26338	0.356392	1.24786	1.02547	1.51847	0.0984237	1.06034	0.90224	1.24615	0.652986	1.05285	0.902735	1.22794	0.677761	1.08583	0.910278	1.29524	0.541364	1.16823	0.850019	1.60556	0.518384
Cholesteryl esters in medium LDL	(ref)	1.04529	0.918293	1.18985	0.672541	1.1055	0.946543	1.29114	0.371631	1.12758	0.979005	1.29871	0.22159	1.26509	1.03885	1.54061	0.0822721	1.07696	0.915781	1.2665	0.551934	1.07346	0.919816	1.25278	0.550372	1.11633	0.934823	1.33308	0.394823	1.21008	0.87736	1.66898	0.418939
Free cholesterol in medium LDL	(ref)	0.968626	0.851607	1.10172	0.777091	1.00799	0.864457	1.17536	0.953572	1.01549	0.883098	1.16772	0.897618	1.18525	0.975094	1.4407	0.210154	1.01194	0.861719	1.18835	0.933905	0.996407	0.85495	1.16127	0.979479	1.00288	0.842272	1.19412	0.986911	1.06625	0.780888	1.45588	0.819779
Triglycerides in medium LDL	(ref)	1.17078	1.01289	1.35329	0.11017	1.2072	1.0227	1.42499	0.0959813	1.2603	1.08004	1.47065	0.0318489	1.25964	1.02963	1.54104	0.0932053	1.08651	0.911561	1.29503	0.536289	1.04206	0.880612	1.2331	0.778882	1.17972	0.975983	1.42599	0.209532	1.32402	0.952862	1.83974	0.219586
Concentration of small LDL particles	(ref)	1.05094	0.921957	1.19796	0.633605	1.12917	0.966826	1.31877	0.266391	1.14342	0.992153	1.31775	0.171972	1.32898	1.09389	1.61461	0.035194	1.0582	0.899824	1.24445	0.66675	1.06548	0.9129	1.24355	0.603179	1.1266	0.943913	1.34465	0.345557	1.25726	0.914427	1.72863	0.310339
Total lipids in small LDL	(ref)	1.02173	0.896373	1.16461	0.852391	1.07801	0.922971	1.25909	0.524498	1.09982	0.954333	1.26749	0.348448	1.28601	1.05791	1.56329	0.06129	1.04689	0.890018	1.23142	0.739276	1.03101	0.883265	1.20346	0.825933	1.09481	0.917026	1.30705	0.494726	1.19503	0.869482	1.64247	0.447657
Phospholipids in small LDL	(ref)	0.98854	0.86708	1.12701	0.920974	1.01928	0.872876	1.19023	0.882373	1.0592	0.919033	1.22074	0.608158	1.26361	1.03888	1.53695	0.0818712	1.00521	0.854654	1.18229	0.969403	1.00863	0.864165	1.17725	0.949473	1.07047	0.896761	1.27783	0.628324	1.19255	0.865948	1.64233	0.457029
Cholesterol in small LDL	(ref)	1.01634	0.892553	1.15729	0.881082	1.0747	0.920739	1.25441	0.542101	1.08903	0.945826	1.25392	0.409405	1.27154	1.0459	1.54586	0.0726697	1.05111	0.894232	1.23552	0.71027	1.03305	0.885711	1.20489	0.814075	1.08312	0.908048	1.29194	0.557907	1.16351	0.847998	1.59641	0.52967
Cholesteryl esters in small LDL	(ref)	1.04411	0.916161	1.18992	0.683222	1.10921	0.94956	1.29571	0.351892	1.12531	0.976453	1.29686	0.233627	1.29163	1.06237	1.57037	0.0572775	1.06952	0.909209	1.25809	0.600174	1.04769	0.897527	1.22298	0.71837	1.11374	0.93268	1.32995	0.407139	1.18985	0.866107	1.63461	0.459646
Free cholesterol in small LDL	(ref)	0.940368	0.824743	1.0722	0.539549	0.971415	0.83164	1.13468	0.837167	0.985958	0.855384	1.13646	0.909701	1.19535	0.978224	1.46067	0.199292	0.994778	0.844959	1.17116	0.969403	0.991494	0.848785	1.1582	0.949577	0.997257	0.835421	1.19044	0.987365	1.09099	0.790339	1.50601	0.755862
Triglycerides in small LDL	(ref)	1.20473	1.04045	1.39494	0.0642879	1.27889	1.08175	1.51194	0.0344434	1.31962	1.12902	1.54238	0.013562	1.31545	1.07387	1.61138	0.050823	1.13852	0.953677	1.3592	0.300262	1.09445	0.923126	1.29758	0.475356	1.25504	1.03698	1.51896	0.0827499	1.42751	1.03015	1.97814	0.109301
Concentration of very large HDL particles	(ref)	0.882814	0.761302	1.02372	0.226956	0.877091	0.737033	1.04377	0.285849	0.835671	0.712672	0.9799	0.098548	0.921527	0.743112	1.14278	0.633477	0.703987	0.587677	0.843318	0.00869632	0.748103	0.629475	0.889088	0.0188857	0.761732	0.626367	0.926351	0.0442375	0.668198	0.477341	0.935366	0.0810593
Total lipids in very large HDL	(ref)	0.859223	0.738652	0.999475	0.143104	0.838334	0.702817	0.999982	0.144176	0.813158	0.691708	0.955933	0.0634343	0.881527	0.709328	1.09553	0.430925	0.689486	0.575956	0.825395	0.00861303	0.747464	0.627981	0.889682	0.0191358	0.731612	0.601816	0.889401	0.0218916	0.673857	0.487455	0.93154	0.0752486
Phospholipids in very large HDL	(ref)	0.785121	0.633267	0.973389	0.0990252	0.738833	0.587217	0.929595	0.0560634	0.760069	0.608887	0.948788	0.0709203	0.781796	0.596534	1.02459	0.189626	0.678404	0.542231	0.848776	0.0155919	0.705251	0.562957	0.88351	0.026106	0.6922	0.547677	0.87486	0.0237895	0.724062	0.517824	1.01244	0.161915
Cholesterol in very large HDL	(ref)	0.831985	0.712547	0.971444	0.0835137	0.812007	0.678247	0.972146	0.0905135	0.786854	0.666879	0.928414	0.0365362	0.871801	0.697909	1.08902	0.398059	0.685474	0.571564	0.822084	0.00861303	0.742245	0.621653	0.886232	0.0188857	0.719037	0.590409	0.875688	0.0191358	0.65796	0.482078	0.898013	0.0510771
Cholesteryl esters in very large HDL	(ref)	0.812272	0.6839	0.96474	0.0782689	0.773444	0.636144	0.940378	0.0563235	0.760644	0.634811	0.911421	0.0299618	0.732379	0.586893	0.913929	0.042164	0.691342	0.573542	0.833336	0.00863864	0.731723	0.604919	0.885107	0.0192683	0.689994	0.566741	0.840053	0.00970994	0.673681	0.52032	0.872245	0.0285789
Free cholesterol in very large HDL	(ref)	0.848474	0.725453	0.992356	0.124026	0.861803	0.717367	1.03532	0.246874	0.83131	0.703143	0.982839	0.106288	0.884451	0.705562	1.1087	0.462881	0.717723	0.600515	0.857806	0.0100803	0.743642	0.624551	0.885443	0.0175316	0.777639	0.638238	0.947487	0.0642879	0.713608	0.534863	0.952088	0.0872268
Triglycerides in very large HDL	(ref)	1.06238	0.928973	1.21496	0.558828	1.12789	0.96308	1.3209	0.279915	1.14192	0.987183	1.3209	0.189103	1.14128	0.936652	1.39061	0.350294	0.945687	0.808985	1.10549	0.658943	0.940143	0.809882	1.09136	0.600174	1.05288	0.879901	1.25987	0.734816	1.13143	0.811428	1.57763	0.643049
Concentration of large HDL particles	(ref)	0.838906	0.707833	0.99425	0.130577	0.7956	0.654652	0.966894	0.086687	0.718208	0.600626	0.858807	0.0104888	0.786316	0.62058	0.996313	0.138342	0.680655	0.55987	0.827499	0.00863864	0.72746	0.599918	0.882117	0.0192683	0.673888	0.545732	0.832139	0.00996	0.600042	0.446772	0.805893	0.0155919
Total lipids in large HDL	(ref)	0.838082	0.715262	0.981991	0.102283	0.793024	0.660501	0.952137	0.0643944	0.725427	0.612806	0.858745	0.00952759	0.822936	0.657537	1.02994	0.210995	0.675226	0.559204	0.815318	0.00861303	0.737026	0.614215	0.884393	0.0191358	0.678209	0.552873	0.831958	0.00952759	0.574286	0.410282	0.803847	0.0192683
Phospholipids in large HDL	(ref)	0.82994	0.703102	0.97966	0.0992699	0.781129	0.645992	0.944535	0.059164	0.711437	0.597617	0.846934	0.00863864	0.754786	0.600479	0.948747	0.0726697	0.673915	0.557369	0.81483	0.00861303	0.734972	0.608713	0.887419	0.0192843	0.678864	0.552498	0.834132	0.00970994	0.603235	0.454658	0.800366	0.013562
Cholesterol in large HDL	(ref)	0.812532	0.685165	0.963576	0.0754459	0.756984	0.624395	0.917728	0.0366052	0.706767	0.591655	0.844275	0.00863864	0.740004	0.588768	0.930087	0.0560634	0.691144	0.569749	0.838405	0.00952759	0.730032	0.602601	0.88441	0.0192683	0.662026	0.539988	0.811645	0.00861303	0.613072	0.467412	0.804125	0.0128911
Cholesteryl esters in large HDL	(ref)	0.802016	0.67291	0.955892	0.0671367	0.747648	0.614316	0.909919	0.0334304	0.690556	0.576135	0.827701	0.00861303	0.731081	0.580278	0.921075	0.0503728	0.695077	0.570964	0.846168	0.0104888	0.725613	0.596557	0.882588	0.0192683	0.663462	0.539848	0.81538	0.00863864	0.618319	0.471976	0.810038	0.013562
Free cholesterol in large HDL	(ref)	0.808191	0.674428	0.968484	0.0858564	0.745136	0.609187	0.911424	0.035194	0.714255	0.592298	0.861323	0.013092	0.751572	0.591037	0.95571	0.083004	0.680443	0.558142	0.829542	0.00869632	0.719024	0.589002	0.877748	0.0192683	0.665934	0.541097	0.819572	0.00863864	0.626983	0.480657	0.817854	0.0142272
Triglycerides in large HDL	(ref)	0.998371	0.870406	1.14515	0.987365	1.06528	0.903609	1.25588	0.628418	1.0432	0.898187	1.21163	0.739259	1.01283	0.827516	1.23965	0.941768	0.889989	0.763984	1.03678	0.279492	0.906818	0.780853	1.0531	0.363963	0.94839	0.796775	1.12885	0.714933	0.967028	0.70371	1.32888	0.902354
Concentration of medium HDL particles	(ref)	0.901687	0.778063	1.04495	0.323022	0.870021	0.733366	1.03214	0.24428	0.805242	0.687801	0.942736	0.0465365	0.908993	0.735943	1.12273	0.558796	0.773028	0.647091	0.923474	0.0366052	0.862359	0.726923	1.02303	0.211908	0.782516	0.645168	0.949104	0.0642879	0.617693	0.444337	0.858683	0.0351847
Total lipids in medium HDL	(ref)	0.914947	0.791062	1.05823	0.404215	0.878076	0.74166	1.03958	0.275417	0.819845	0.701588	0.958035	0.0637061	0.911417	0.739753	1.12292	0.565284	0.780195	0.654224	0.930421	0.0416815	0.873584	0.737921	1.03419	0.254494	0.7942	0.656061	0.961426	0.079065	0.632516	0.454618	0.880028	0.0444406
Phospholipids in medium HDL	(ref)	0.928582	0.803951	1.07254	0.491969	0.892935	0.75539	1.05553	0.342332	0.840172	0.720006	0.980394	0.0984237	0.919853	0.747991	1.1312	0.609764	0.786315	0.660421	0.936207	0.0461345	0.88365	0.747643	1.0444	0.294701	0.807942	0.668562	0.976379	0.0988296	0.658647	0.474075	0.915078	0.0642879
Cholesterol in medium HDL	(ref)	0.873279	0.750858	1.01566	0.195701	0.830777	0.698128	0.988629	0.118659	0.76683	0.65297	0.900542	0.0192683	0.884799	0.713689	1.09693	0.439894	0.764692	0.638331	0.916067	0.0331985	0.857425	0.720031	1.02103	0.204009	0.760493	0.6254	0.924767	0.0427506	0.597307	0.433977	0.822106	0.0207496
Cholesteryl esters in medium HDL	(ref)	0.870232	0.747483	1.01314	0.187613	0.828604	0.695879	0.986644	0.11451	0.763779	0.649985	0.897496	0.0191358	0.878725	0.708345	1.09009	0.412063	0.769855	0.642448	0.922529	0.0366052	0.864074	0.724887	1.02999	0.233627	0.763342	0.627695	0.928301	0.0457751	0.606628	0.444875	0.827193	0.0207496
Free cholesterol in medium HDL	(ref)	0.885309	0.762213	1.02828	0.24486	0.845316	0.710756	1.00535	0.159472	0.788474	0.671947	0.92521	0.0331985	0.915936	0.738863	1.13545	0.603705	0.746821	0.623719	0.894219	0.0207496	0.834027	0.701326	0.991837	0.124436	0.758952	0.624238	0.922738	0.041492	0.594691	0.427893	0.826508	0.0232687
Triglycerides in medium HDL	(ref)	1.06675	0.944594	1.20471	0.47452	1.14351	0.979099	1.33552	0.214139	1.1401	0.992384	1.30981	0.171894	1.03626	0.863734	1.24325	0.827306	0.993056	0.864415	1.14084	0.954129	0.996745	0.873661	1.13717	0.979024	1.0503	0.889066	1.24077	0.7265	1.18755	0.83239	1.69424	0.524498
Concentration of small HDL particles	(ref)	1.01699	0.892455	1.15891	0.877163	1.02829	0.880892	1.20035	0.840222	1.00613	0.873904	1.15836	0.95861	1.10276	0.909307	1.33738	0.499567	1.05037	0.893099	1.23533	0.716239	1.09149	0.934909	1.27428	0.443884	1.02252	0.857564	1.2192	0.879591	0.927157	0.681603	1.26117	0.777969
Total lipids in small HDL	(ref)	1.04454	0.915239	1.1921	0.683467	1.04533	0.894524	1.22155	0.737929	1.02768	0.891299	1.18494	0.832348	1.08022	0.890237	1.31075	0.613976	1.02337	0.869335	1.20469	0.872492	1.07456	0.91974	1.25544	0.546221	1.01968	0.854139	1.21731	0.897618	0.927015	0.678024	1.26744	0.780179
Phospholipids in small HDL	(ref)	1.03501	0.905879	1.18254	0.770166	1.02556	0.877006	1.19929	0.854631	1.00714	0.872599	1.16243	0.954129	1.04382	0.859678	1.2674	0.803271	0.984933	0.836076	1.16029	0.915658	1.05249	0.900216	1.23053	0.685953	0.993351	0.83139	1.18686	0.965681	0.894175	0.652507	1.22535	0.659789
Cholesterol in small HDL	(ref)	1.00439	0.880962	1.14512	0.969403	1.00367	0.859646	1.17183	0.979479	0.980031	0.850904	1.12875	0.872492	1.08833	0.897347	1.31995	0.571959	1.03398	0.878951	1.21634	0.819779	1.07718	0.922408	1.25793	0.529237	0.996256	0.835315	1.18821	0.982003	0.88379	0.649948	1.20176	0.611818
Cholesteryl esters in small HDL	(ref)	0.996932	0.875076	1.13576	0.979479	1.00188	0.859108	1.16839	0.987365	0.976141	0.848353	1.12318	0.84488	1.07928	0.890423	1.30819	0.615969	1.05934	0.900907	1.24564	0.65948	1.1032	0.945048	1.28781	0.380373	1.00576	0.84431	1.19809	0.969403	0.898125	0.66262	1.21733	0.662146
Free cholesterol in small HDL	(ref)	1.0196	0.891297	1.16637	0.871136	1.00801	0.860489	1.18083	0.954129	0.998419	0.863803	1.15401	0.988373	1.10276	0.905997	1.34225	0.510529	0.946404	0.802129	1.11663	0.679752	0.983872	0.839998	1.15239	0.90539	0.967658	0.80802	1.15883	0.840145	0.862663	0.629304	1.18256	0.539549
Triglycerides in small HDL	(ref)	1.17571	1.03242	1.33888	0.0691115	1.2617	1.07735	1.47761	0.034307	1.28979	1.11739	1.48879	0.0136963	1.13728	0.936167	1.38161	0.357869	1.16077	0.985181	1.36765	0.189869	1.0894	0.935609	1.26847	0.445588	1.19715	1.00161	1.43085	0.140525	1.49062	1.05248	2.11115	0.0927155
Phospholipids to total lipids ratio in chylomicrons and extremely large VLDL	(ref)	1.1021	0.973657	1.24749	0.264714	1.10654	0.947776	1.29189	0.364081	1.15411	1.00375	1.32699	0.133705	1.04536	0.866284	1.26146	0.786952	1.06393	0.90783	1.24686	0.621532	1.02049	0.884413	1.1775	0.872492	0.979164	0.837733	1.14447	0.876989	1.37594	0.885777	2.13734	0.305573
Cholesterol to total lipids ratio in chylomicrons and extremely large VLDL	(ref)	0.968768	0.850315	1.10372	0.780179	0.931107	0.796998	1.08778	0.550372	0.953767	0.82878	1.0976	0.677384	0.898693	0.739559	1.09207	0.458998	0.939284	0.797659	1.10606	0.629536	0.951058	0.815308	1.10941	0.687309	0.830804	0.696485	0.991026	0.123742	0.88513	0.646153	1.21249	0.624813
Cholesteryl esters to total lipids ratio in chylomicrons and extremely large VLDL	(ref)	0.97709	0.857563	1.11328	0.840675	0.962235	0.823975	1.1237	0.777091	0.968336	0.841475	1.11432	0.793846	0.921117	0.758459	1.11866	0.589465	0.957147	0.81304	1.12679	0.75738	0.949428	0.813893	1.10753	0.677384	0.846115	0.709588	1.00891	0.169524	0.885524	0.646157	1.21356	0.627317
Free cholesterol to total lipids ratio in chylomicrons and extremely large VLDL	(ref)	0.952453	0.833671	1.08816	0.648703	0.882812	0.753867	1.03381	0.260989	0.943608	0.817695	1.08891	0.608158	0.902589	0.741391	1.09884	0.485742	0.918906	0.77809	1.0852	0.498409	0.945083	0.808064	1.10533	0.655391	0.834395	0.700881	0.993344	0.128843	0.981796	0.714608	1.34888	0.948309
Triglycerides to total lipids ratio in chylomicrons and extremely large VLDL	(ref)	1.03649	0.918589	1.16952	0.724403	1.14034	0.970949	1.33927	0.243082	1.01938	0.895558	1.16032	0.869166	1.16744	0.938949	1.45153	0.315155	1.1421	0.961734	1.35631	0.273226	1.0376	0.897527	1.19954	0.774101	1.17305	0.967007	1.42301	0.236814	1.20305	0.816604	1.77237	0.530999
Phospholipids to total lipids ratio in very large VLDL	(ref)	1.09435	0.973016	1.23081	0.277685	1.19415	1.00833	1.4142	0.124026	1.17112	1.0176	1.34781	0.0992699	1.01189	0.854635	1.19808	0.938008	1.10945	0.943706	1.30431	0.37507	1.01841	0.891988	1.16274	0.875267	1.02439	0.880176	1.19224	0.856466	1.18745	0.801154	1.75999	0.574118
Cholesterol to total lipids ratio in very large VLDL	(ref)	0.848013	0.740678	0.970902	0.0753985	0.849429	0.72335	0.997485	0.138342	0.827031	0.71454	0.957232	0.0594806	0.866233	0.709349	1.05781	0.31041	0.840801	0.709871	0.99588	0.134612	0.832328	0.709557	0.97634	0.0920634	0.788694	0.657159	0.946557	0.059118	0.782064	0.563777	1.08487	0.286864
Cholesteryl esters to total lipids ratio in very large VLDL	(ref)	0.830866	0.724057	0.953431	0.0510771	0.824173	0.700552	0.969608	0.0827499	0.802228	0.691617	0.930529	0.0331985	0.851992	0.696493	1.04221	0.258508	0.829323	0.698992	0.983955	0.108143	0.818985	0.696823	0.962562	0.0709203	0.786049	0.653804	0.945043	0.057816	0.752076	0.54171	1.04414	0.210995
Free cholesterol to total lipids ratio in very large VLDL	(ref)	0.952772	0.830049	1.09364	0.665351	0.986128	0.836153	1.163	0.925255	0.963592	0.830689	1.11776	0.777091	0.92005	0.753016	1.12414	0.598113	0.93383	0.787465	1.1074	0.611818	0.901771	0.769336	1.057	0.366479	0.843305	0.709474	1.00238	0.151067	0.968913	0.697945	1.34508	0.913631
Triglycerides to total lipids ratio in very large VLDL	(ref)	1.0316	0.90741	1.17278	0.780179	1.02665	0.873799	1.20623	0.853749	1.05856	0.912939	1.2274	0.628324	1.03778	0.840206	1.28182	0.841865	1.01531	0.860378	1.19814	0.916153	1.05755	0.894776	1.24993	0.677761	1.23395	0.966586	1.57527	0.215597	0.983126	0.751098	1.28683	0.941768
Phospholipids to total lipids ratio in large VLDL	(ref)	1.0902	0.982223	1.21004	0.235741	1.21006	1.02856	1.42358	0.0865919	1.21758	1.06259	1.39517	0.0366052	1.07102	0.901923	1.27182	0.613828	1.09005	0.944932	1.25746	0.410255	1.06561	0.93811	1.21043	0.509905	1.0884	0.934379	1.26781	0.452643	1.9702	0.703069	5.52105	0.361078
Cholesterol to total lipids ratio in large VLDL	(ref)	0.948851	0.832143	1.08193	0.613462	0.982626	0.838799	1.15112	0.897618	0.972076	0.843131	1.12074	0.824372	0.912921	0.754328	1.10486	0.530999	0.944188	0.80184	1.11181	0.664837	0.89528	0.768938	1.04238	0.30423	0.824985	0.700384	0.971753	0.0861637	1.13322	0.805738	1.59382	0.647527
Cholesteryl esters to total lipids ratio in large VLDL	(ref)	0.908036	0.793018	1.03974	0.314243	0.931342	0.79262	1.09434	0.569492	0.923878	0.798282	1.06923	0.464133	0.883152	0.726269	1.07392	0.380266	0.891348	0.754596	1.05288	0.330523	0.864299	0.738548	1.01146	0.179875	0.796814	0.671808	0.945081	0.0532467	1.05836	0.75502	1.48358	0.849
Free cholesterol to total lipids ratio in large VLDL	(ref)	1.03065	0.910064	1.16721	0.780179	1.09434	0.935931	1.27957	0.432316	1.07769	0.938976	1.23688	0.462881	0.975653	0.812327	1.17182	0.876989	1.06191	0.903099	1.24864	0.643049	0.980185	0.847961	1.13303	0.875244	0.916518	0.784416	1.07086	0.447657	1.29941	0.904738	1.86625	0.30655
Triglycerides to total lipids ratio in large VLDL	(ref)	0.884937	0.74867	1.04601	0.300827	0.881998	0.736788	1.05583	0.326192	0.886331	0.7449	1.05461	0.328724	0.976018	0.754903	1.2619	0.914101	0.931998	0.7555	1.14973	0.677574	1.06956	0.872077	1.31177	0.683519	1.11307	0.883526	1.40225	0.544561	0.830645	0.673008	1.0252	0.203474
Phospholipids to total lipids ratio in medium VLDL	(ref)	0.945315	0.827636	1.07973	0.589465	0.965348	0.824966	1.12962	0.798783	0.958064	0.830067	1.1058	0.722043	0.957131	0.788189	1.16228	0.79841	0.895174	0.760755	1.05334	0.339631	0.872383	0.747001	1.01881	0.204536	0.827369	0.69537	0.984424	0.109505	1.00832	0.732989	1.38708	0.977539
Cholesterol to total lipids ratio in medium VLDL	(ref)	0.829252	0.714105	0.962965	0.0676742	0.812445	0.684719	0.963997	0.076372	0.807377	0.688769	0.946411	0.0510771	0.848352	0.68821	1.04576	0.263393	0.795015	0.665879	0.949196	0.0602806	0.80749	0.680199	0.958601	0.0690769	0.737046	0.610195	0.890267	0.0207496	0.783229	0.566981	1.08195	0.284901
Cholesteryl esters to total lipids ratio in medium VLDL	(ref)	0.804567	0.685399	0.944454	0.0503728	0.775418	0.648165	0.927655	0.0404249	0.78245	0.660932	0.92631	0.0361161	0.824932	0.663316	1.02592	0.203426	0.773019	0.642298	0.930345	0.0442375	0.79791	0.665217	0.957072	0.0700632	0.729216	0.599505	0.886992	0.0207496	0.760154	0.551963	1.04687	0.218262
Free cholesterol to total lipids ratio in medium VLDL	(ref)	0.885047	0.770623	1.01646	0.203426	0.886459	0.754019	1.04216	0.29164	0.869237	0.74934	1.00832	0.171972	0.890982	0.730243	1.0871	0.430925	0.833976	0.705205	0.986262	0.112822	0.837715	0.713243	0.983908	0.106687	0.772522	0.645436	0.924631	0.0379038	0.886398	0.643081	1.22178	0.637456
Triglycerides to total lipids ratio in medium VLDL	(ref)	1.1405	1.00033	1.30032	0.143124	1.15787	0.991126	1.35266	0.172655	1.17811	1.02164	1.35854	0.0920634	1.12124	0.924348	1.36008	0.418939	1.19955	1.01734	1.41441	0.105984	1.21893	1.04258	1.42511	0.0644054	1.33053	1.11035	1.59437	0.0232687	1.24973	0.901828	1.73185	0.33698
Phospholipids to total lipids ratio in small VLDL	(ref)	0.861775	0.752698	0.986658	0.107346	0.86436	0.737428	1.01314	0.185406	0.836331	0.723041	0.967372	0.072736	0.955121	0.784277	1.16318	0.790291	0.88074	0.745637	1.04032	0.279744	0.912572	0.778778	1.06935	0.432312	0.826566	0.690635	0.989251	0.120421	0.752415	0.547539	1.03395	0.196758
Cholesterol to total lipids ratio in small VLDL	(ref)	0.896046	0.784177	1.02387	0.238416	0.907241	0.77601	1.06066	0.391744	0.901061	0.7808	1.03984	0.30423	0.933593	0.769425	1.13279	0.659736	0.905201	0.768835	1.06575	0.405073	0.915448	0.783056	1.07022	0.443884	0.84853	0.712564	1.01044	0.173593	0.913179	0.668639	1.24715	0.729397
Cholesteryl esters to total lipids ratio in small VLDL	(ref)	0.957732	0.842155	1.08917	0.677384	0.990178	0.849648	1.15395	0.941768	0.989704	0.861015	1.13763	0.933905	0.952842	0.789943	1.14933	0.770634	0.963474	0.821697	1.12971	0.790291	0.948708	0.815636	1.10349	0.66675	0.902892	0.762499	1.06913	0.409405	1.06449	0.774693	1.46271	0.825933
Free cholesterol to total lipids ratio in small VLDL	(ref)	0.836402	0.727853	0.96114	0.0622201	0.824733	0.701503	0.969611	0.0827499	0.813269	0.70076	0.943841	0.0442795	0.921966	0.753722	1.12777	0.610445	0.849672	0.717037	1.00684	0.163784	0.889487	0.756051	1.04647	0.30927	0.805559	0.671156	0.966877	0.0840454	0.763762	0.556166	1.04885	0.22159
Triglycerides to total lipids ratio in small VLDL	(ref)	1.1054	0.974185	1.25429	0.258622	1.08943	0.937365	1.26615	0.439894	1.11468	0.971917	1.2784	0.25898	1.0437	0.866794	1.25671	0.792584	1.08543	0.926932	1.27102	0.486588	1.09047	0.939187	1.26613	0.430925	1.17901	0.991178	1.40244	0.169783	1.19126	0.866294	1.63813	0.457469
Phospholipids to total lipids ratio in very small VLDL	(ref)	1.10057	0.983792	1.23121	0.219102	1.10948	0.951711	1.29341	0.342205	1.21955	1.05839	1.40524	0.0427506	1.03615	0.875454	1.22634	0.814559	0.980096	0.889278	1.08019	0.819779	1.00627	0.90223	1.12231	0.94837	1.14129	0.943832	1.38006	0.328284	1.446	0.936489	2.23271	0.22172
Cholesterol to total lipids ratio in very small VLDL	(ref)	0.824377	0.715713	0.949538	0.0483782	0.82216	0.697592	0.968972	0.0826147	0.783989	0.674037	0.911876	0.0207884	0.869609	0.710037	1.06504	0.331897	0.829226	0.698483	0.984443	0.109301	0.880515	0.745926	1.03939	0.277685	0.774942	0.643879	0.932682	0.0464315	0.729828	0.534097	0.99729	0.140525
Cholesteryl esters to total lipids ratio in very small VLDL	(ref)	0.807468	0.697674	0.934539	0.0351847	0.801378	0.677108	0.948456	0.0563235	0.764574	0.654471	0.8932	0.0158342	0.860085	0.698704	1.05874	0.305377	0.805573	0.675828	0.960226	0.0724671	0.860092	0.725001	1.02036	0.203426	0.756566	0.626148	0.914149	0.0341399	0.697135	0.51127	0.950569	0.0885589
Free cholesterol to total lipids ratio in very small VLDL	(ref)	0.97004	0.854825	1.10078	0.782158	0.982291	0.846007	1.14053	0.886192	0.958976	0.836681	1.09915	0.712099	0.931657	0.774339	1.12094	0.629923	1.01258	0.866062	1.18388	0.928499	1.01943	0.878713	1.18268	0.877163	0.935033	0.789121	1.10792	0.61647	1.0772	0.802134	1.4466	0.775154
Triglycerides to total lipids ratio in very small VLDL	(ref)	1.14529	1.01919	1.28699	0.0886119	1.13957	0.985844	1.31727	0.194348	1.19324	1.04553	1.36182	0.0522944	1.0989	0.917618	1.31599	0.483324	1.08918	0.94027	1.26167	0.430925	1.10323	0.959424	1.2686	0.321459	1.21638	1.02146	1.4485	0.0994922	1.28097	0.913706	1.79586	0.300246
Phospholipids to total lipids ratio in IDL	(ref)	1.02117	0.899537	1.15924	0.852277	0.992836	0.854313	1.15382	0.955402	1.09408	0.953326	1.25561	0.364701	1.02773	0.852454	1.23904	0.870453	1.04571	0.892847	1.22474	0.739259	1.04499	0.898993	1.2147	0.728556	1.08923	0.916646	1.2943	0.511435	1.13138	0.830837	1.54063	0.613462
Cholesterol to total lipids ratio in IDL	(ref)	0.830256	0.715537	0.963367	0.0677509	0.829895	0.700724	0.982878	0.106598	0.777243	0.664566	0.909025	0.0208604	0.894539	0.725573	1.10285	0.473683	0.86314	0.722406	1.03129	0.236537	0.900668	0.757521	1.07086	0.409405	0.798978	0.661154	0.965533	0.0839123	0.74244	0.545738	1.01004	0.160007
Cholesteryl esters to total lipids ratio in IDL	(ref)	0.835574	0.723209	0.965396	0.0694038	0.834371	0.707175	0.984445	0.108143	0.784598	0.673388	0.914175	0.0229584	0.969743	0.786834	1.19517	0.870254	0.879515	0.738796	1.04704	0.297108	0.915125	0.772992	1.08339	0.481035	0.854301	0.707267	1.0319	0.232664	0.769263	0.563384	1.05038	0.226749
Free cholesterol to total lipids ratio in IDL	(ref)	0.945818	0.829501	1.07845	0.588609	0.941281	0.807559	1.09715	0.617411	0.917318	0.796826	1.05603	0.402395	0.846569	0.703231	1.01912	0.195558	0.936172	0.797594	1.09883	0.602334	0.950953	0.815464	1.10895	0.685953	0.8357	0.703451	0.992811	0.126881	0.847917	0.628066	1.14472	0.457469
Triglycerides to total lipids ratio in IDL	(ref)	1.19272	1.04115	1.36635	0.0599445	1.18786	1.01295	1.39295	0.113364	1.26324	1.09117	1.46245	0.022207	1.09214	0.896751	1.33011	0.562333	1.10651	0.936421	1.30751	0.407804	1.07478	0.91697	1.25975	0.556338	1.21625	1.01428	1.45844	0.114315	1.33696	0.969681	1.84335	0.192593
Phospholipids to total lipids ratio in large LDL	(ref)	0.972651	0.853627	1.10827	0.813898	1.00706	0.864238	1.17349	0.955979	0.949489	0.825023	1.09273	0.645256	0.842722	0.697434	1.01828	0.192593	0.982283	0.836493	1.15348	0.897618	1.00018	0.858906	1.1647	0.998633	0.95518	0.803048	1.13613	0.762991	0.974981	0.71325	1.33276	0.928499
Cholesterol to total lipids ratio in large LDL	(ref)	0.836753	0.721215	0.970798	0.0809292	0.831518	0.703401	0.982971	0.106484	0.826095	0.706104	0.966478	0.0754459	1.03602	0.831419	1.29097	0.854631	0.940621	0.784514	1.12779	0.677384	0.97073	0.81445	1.157	0.848284	0.875072	0.721786	1.06091	0.329145	0.826855	0.602317	1.1351	0.412063
Cholesteryl esters to total lipids ratio in large LDL	(ref)	0.957569	0.842332	1.08857	0.677384	0.970136	0.835133	1.12696	0.823566	1.00301	0.873064	1.15229	0.981927	1.25594	1.02836	1.53388	0.0945076	1.12733	0.95777	1.32691	0.297896	1.15412	0.987587	1.34874	0.184022	1.09266	0.915436	1.3042	0.507528	1.10236	0.800473	1.51809	0.714933
Free cholesterol to total lipids ratio in large LDL	(ref)	0.800189	0.682067	0.938768	0.0432521	0.766825	0.641006	0.91734	0.0334304	0.742505	0.62828	0.877496	0.013562	0.789265	0.636232	0.979108	0.10784	0.783152	0.649475	0.944341	0.057816	0.796594	0.664248	0.95531	0.0677509	0.737376	0.606297	0.896793	0.0252619	0.695203	0.522171	0.925573	0.0642879
Triglycerides to total lipids ratio in large LDL	(ref)	1.17416	1.02296	1.34771	0.0885226	1.14648	0.977062	1.34528	0.21886	1.21058	1.04468	1.40281	0.0599445	1.03383	0.846905	1.26202	0.850404	1.03118	0.870616	1.22136	0.840222	1.00853	0.857948	1.18555	0.952876	1.13468	0.945814	1.36125	0.328724	1.20229	0.873131	1.65553	0.432841
Phospholipids to total lipids ratio in medium LDL	(ref)	0.897501	0.784208	1.02716	0.25418	0.909524	0.776879	1.06482	0.411803	0.862024	0.746294	0.9957	0.13242	0.93647	0.770541	1.13813	0.677384	0.997681	0.843727	1.17973	0.987365	0.888651	0.759686	1.03951	0.285849	0.891818	0.746599	1.06529	0.372703	1.04331	0.751162	1.44907	0.877163
Cholesterol to total lipids ratio in medium LDL	(ref)	0.906924	0.794333	1.03547	0.296872	0.906072	0.77699	1.0566	0.37507	0.927683	0.804485	1.06975	0.479438	1.00251	0.822975	1.22121	0.987365	0.961215	0.815774	1.13259	0.781713	1.09908	0.933433	1.29411	0.431977	0.964832	0.8075	1.15282	0.824372	0.865407	0.652311	1.14812	0.494726
Cholesteryl esters to total lipids ratio in medium LDL	(ref)	1.11664	0.979767	1.27262	0.225649	1.15557	0.988109	1.35142	0.182246	1.21498	1.0536	1.40108	0.0483782	1.19186	0.980432	1.44889	0.195188	1.12478	0.954925	1.32484	0.310546	1.23277	1.05403	1.44182	0.0522944	1.2454	1.0411	1.48978	0.0735654	1.25715	0.912377	1.73222	0.312789
Free cholesterol to total lipids ratio in medium LDL	(ref)	0.764196	0.649046	0.899776	0.0192683	0.731773	0.61023	0.877525	0.0161138	0.716237	0.603738	0.849698	0.00863864	0.775694	0.622631	0.966386	0.0908066	0.795953	0.656305	0.965314	0.0843736	0.799004	0.663302	0.962468	0.079065	0.719099	0.588346	0.878911	0.0192683	0.677487	0.498804	0.920179	0.0642879
Triglycerides to total lipids ratio in medium LDL	(ref)	1.14916	1.00295	1.31669	0.135673	1.12625	0.961723	1.31893	0.285849	1.16586	1.00804	1.3484	0.12204	1.02031	0.837195	1.24348	0.906724	1.01198	0.855532	1.19703	0.936997	0.978431	0.833286	1.14886	0.876617	1.09185	0.912106	1.30703	0.518384	1.13957	0.83021	1.56421	0.601923
Phospholipids to total lipids ratio in small LDL	(ref)	0.870111	0.755345	1.00231	0.15219	0.795691	0.676361	0.936075	0.042164	0.849478	0.730345	0.988043	0.113839	0.895419	0.730172	1.09806	0.464133	0.843649	0.710766	1.00138	0.148236	0.908302	0.769534	1.07209	0.430925	0.900461	0.746715	1.08586	0.447657	0.959236	0.684829	1.3436	0.882246
Cholesterol to total lipids ratio in small LDL	(ref)	0.971146	0.856046	1.10172	0.790943	1.01357	0.871696	1.17854	0.919052	0.966992	0.843824	1.10814	0.777969	1.0107	0.838169	1.21875	0.94837	1.064	0.907961	1.24685	0.620975	1.03822	0.893166	1.20683	0.777091	0.958572	0.809139	1.1356	0.777091	0.885075	0.664089	1.1796	0.588609
Cholesteryl esters to total lipids ratio in small LDL	(ref)	1.1591	1.01313	1.3261	0.107916	1.23314	1.05307	1.444	0.0541327	1.20163	1.03973	1.38875	0.0643651	1.14659	0.942624	1.3947	0.326192	1.16824	0.989754	1.37892	0.174677	1.12423	0.959754	1.31688	0.294701	1.15898	0.968794	1.38649	0.238416	1.05809	0.768012	1.45773	0.841409
Free cholesterol to total lipids ratio in small LDL	(ref)	0.756572	0.632815	0.904532	0.02474	0.736564	0.606925	0.893892	0.0232687	0.730212	0.606944	0.878515	0.0173888	0.810427	0.640303	1.02575	0.198175	0.826772	0.670879	1.01889	0.189626	0.852599	0.695224	1.0456	0.267306	0.754098	0.608801	0.934071	0.0560634	0.771602	0.543279	1.09588	0.295263
Triglycerides to total lipids ratio in small LDL	(ref)	1.20553	1.04664	1.38854	0.0552392	1.2366	1.05109	1.45485	0.057816	1.2585	1.08249	1.46313	0.0289831	1.10311	0.901258	1.35018	0.52248	1.10464	0.929858	1.31228	0.431977	1.06978	0.90712	1.2616	0.603705	1.19128	0.99029	1.43307	0.170628	1.28445	0.93207	1.77004	0.267901
Phospholipids to total lipids ratio in very large HDL	(ref)	0.726209	0.493543	1.06856	0.235722	0.682952	0.461828	1.00995	0.156917	0.722796	0.489028	1.06831	0.233845	0.709703	0.470456	1.07062	0.232664	0.666809	0.451256	0.985327	0.128912	0.6818	0.460903	1.00857	0.154886	0.670518	0.45156	0.995649	0.140048	0.784402	0.435218	1.41375	0.601936
Cholesterol to total lipids ratio in very large HDL	(ref)	0.982843	0.861066	1.12184	0.877163	0.999657	0.85671	1.16646	0.997525	1.00912	0.874527	1.16443	0.941768	1.04168	0.858603	1.2638	0.814075	1.18728	1.0103	1.39526	0.119278	1.15258	0.985352	1.3482	0.191773	1.12035	0.93573	1.34139	0.384381	1.10513	0.805505	1.51622	0.699562
Cholesteryl esters to total lipids ratio in very large HDL	(ref)	0.891459	0.712853	1.11481	0.491969	0.856368	0.680172	1.07821	0.346005	0.875637	0.696221	1.10129	0.431532	0.819262	0.652494	1.02865	0.207234	1.05234	0.789964	1.40186	0.840675	1.124	0.850485	1.48547	0.594122	0.849593	0.669383	1.07832	0.33698	0.907313	0.573743	1.43482	0.813898
Free cholesterol to total lipids ratio in very large HDL	(ref)	1.06103	0.928953	1.21189	0.564292	1.1535	0.975455	1.36405	0.220374	1.16711	1.00185	1.35964	0.139543	1.07472	0.878374	1.31495	0.659306	1.2975	1.08638	1.54964	0.0348257	1.14487	0.968253	1.35371	0.249588	1.34163	1.10466	1.62942	0.0299618	1.35442	0.957368	1.91616	0.20824
Triglycerides to total lipids ratio in very large HDL	(ref)	1.18223	1.02874	1.35862	0.0796295	1.26828	1.07492	1.49642	0.0379038	1.31275	1.12739	1.52859	0.013562	1.22692	0.99903	1.50679	0.146651	1.27802	1.07406	1.52072	0.041492	1.17619	0.99858	1.38538	0.148466	1.34316	1.1111	1.62368	0.0253017	1.52381	1.10021	2.11049	0.0604146
Phospholipids to total lipids ratio in large HDL	(ref)	1.0402	0.858261	1.26071	0.819963	1.01418	0.817356	1.25839	0.941745	0.980287	0.817749	1.17513	0.897618	0.915266	0.766285	1.09321	0.509905	1.04882	0.815389	1.34908	0.834092	1.23327	0.942037	1.61455	0.269402	1.2376	0.896981	1.70756	0.357002	1.25725	0.684675	2.30866	0.636796
Cholesterol to total lipids ratio in large HDL	(ref)	0.777001	0.613209	0.984542	0.118659	0.728162	0.570608	0.929218	0.059118	0.727676	0.573384	0.923485	0.0526377	0.689921	0.540629	0.88044	0.0291159	0.813652	0.619341	1.06893	0.28512	0.784127	0.603727	1.01843	0.178311	0.701895	0.548446	0.898276	0.0379808	0.705675	0.523229	0.951738	0.0885226
Cholesteryl esters to total lipids ratio in large HDL	(ref)	0.768312	0.59854	0.986238	0.121958	0.729414	0.564167	0.943063	0.072736	0.711321	0.554068	0.913203	0.0490455	0.693789	0.536024	0.897989	0.040579	0.838984	0.625444	1.12543	0.41399	0.782238	0.594258	1.02968	0.197655	0.711827	0.546943	0.926417	0.0608506	0.71484	0.513976	0.994202	0.137666
Free cholesterol to total lipids ratio in large HDL	(ref)	0.763579	0.543985	1.07182	0.25817	0.722614	0.513297	1.01729	0.169524	0.753662	0.534311	1.06306	0.238844	0.710097	0.501989	1.00448	0.150686	0.740583	0.522397	1.0499	0.215652	0.745303	0.525497	1.05705	0.227119	0.710792	0.502978	1.00447	0.150686	0.717991	0.483467	1.06628	0.230095
Triglycerides to total lipids ratio in large HDL	(ref)	1.09762	0.971279	1.2404	0.279915	1.20376	1.03162	1.40462	0.0801321	1.26328	1.09698	1.45478	0.0192683	1.12165	0.925767	1.35898	0.41398	1.10907	0.947601	1.29805	0.361078	1.07275	0.92918	1.2385	0.518384	1.20566	1.00604	1.4449	0.130712	1.42245	1.00879	2.00572	0.134341
Phospholipids to total lipids ratio in medium HDL	(ref)	1.16558	1.0084	1.34726	0.121211	1.19612	1.01149	1.41444	0.118168	1.29915	1.11316	1.51621	0.0177584	1.10851	0.900726	1.36424	0.511424	1.13278	0.949719	1.35113	0.318149	1.14051	0.963142	1.35055	0.269648	1.22778	1.01445	1.48595	0.115222	1.5794	1.16144	2.14778	0.0331985
Cholesterol to total lipids ratio in medium HDL	(ref)	0.805204	0.68369	0.948315	0.0549142	0.773494	0.645275	0.927191	0.040579	0.727545	0.61384	0.862313	0.00996	0.855903	0.683332	1.07205	0.330348	0.830338	0.68472	1.00692	0.16164	0.879092	0.728043	1.06148	0.33698	0.772386	0.630253	0.946573	0.0642879	0.656967	0.491907	0.877412	0.036311
Cholesteryl esters to total lipids ratio in medium HDL	(ref)	0.824877	0.700286	0.971635	0.0860126	0.800007	0.667865	0.958294	0.0709203	0.756333	0.638397	0.896056	0.0192683	0.859442	0.687882	1.07379	0.339631	0.870269	0.716781	1.05662	0.312106	0.921473	0.761999	1.11432	0.581778	0.810607	0.661095	0.993932	0.13242	0.707773	0.530218	0.944786	0.0814282
Free cholesterol to total lipids ratio in medium HDL	(ref)	0.829184	0.711498	0.966335	0.0737031	0.792098	0.66365	0.945408	0.0560634	0.756334	0.642491	0.890347	0.0166175	0.971767	0.778168	1.21353	0.877163	0.718855	0.59882	0.862953	0.012797	0.763348	0.639964	0.910519	0.0282601	0.723175	0.593484	0.881206	0.0192683	0.584213	0.42773	0.797943	0.0158797
Triglycerides to total lipids ratio in medium HDL	(ref)	1.09178	0.972726	1.22541	0.280899	1.19217	1.02315	1.38911	0.0920634	1.23109	1.07278	1.41276	0.0301656	1.06147	0.888842	1.26763	0.677384	1.06865	0.922596	1.23782	0.558796	1.03268	0.909298	1.17279	0.775154	1.13992	0.957344	1.35732	0.287379	1.48879	1.02213	2.16852	0.121167
Phospholipids to total lipids ratio in small HDL	(ref)	0.949124	0.827423	1.08872	0.632703	0.895908	0.763262	1.05161	0.335047	0.88732	0.765831	1.02808	0.246295	0.82499	0.67792	1.00396	0.153964	0.798901	0.676204	0.943861	0.0510771	0.892116	0.760538	1.04646	0.312617	0.856736	0.715106	1.02642	0.218377	0.802412	0.583924	1.10265	0.329145
Cholesterol to total lipids ratio in small HDL	(ref)	0.899095	0.785377	1.02928	0.263213	0.89681	0.767285	1.0482	0.326192	0.878358	0.760306	1.01474	0.195188	1.0251	0.84173	1.24841	0.880418	1.02714	0.869165	1.21383	0.854631	1.00756	0.859888	1.18058	0.955402	0.935879	0.782898	1.11875	0.643049	0.857568	0.62826	1.17057	0.512841
Cholesteryl esters to total lipids ratio in small HDL	(ref)	0.919103	0.802599	1.05252	0.392294	0.927892	0.794088	1.08424	0.528061	0.906776	0.784948	1.04751	0.341399	1.01608	0.834021	1.23789	0.928499	1.07966	0.910924	1.27965	0.558828	1.0719	0.91252	1.25913	0.580654	0.974067	0.814064	1.16552	0.870453	0.908056	0.664455	1.24097	0.710086
Free cholesterol to total lipids ratio in small HDL	(ref)	0.94099	0.827287	1.07032	0.536289	0.914932	0.785727	1.06538	0.428226	0.932334	0.811248	1.07149	0.503992	1.03368	0.860868	1.24118	0.840222	0.826676	0.701402	0.974324	0.0902442	0.805316	0.689041	0.941213	0.0442795	0.883614	0.741319	1.05322	0.320315	0.842345	0.606563	1.16978	0.483889
Triglycerides to total lipids ratio in small HDL	(ref)	1.17751	1.03332	1.34182	0.0677509	1.2739	1.08642	1.49373	0.0291631	1.31568	1.13827	1.52076	0.00970994	1.11988	0.921526	1.36094	0.430925	1.17067	0.992247	1.38118	0.168182	1.07051	0.919313	1.24656	0.562252	1.21344	1.01331	1.4531	0.115977	1.62808	1.14202	2.321	0.0465365
Supplementary Table 4: Associations between individual metabolites and illness phenotype.
FDR Correction applied to whole table.
Values higlighted in red indicate p<=0.05 after correction

### Sheet: S Table 5- Clinically Validated
		Asymptomatic	Acute COVID-19 Illness ( ≤7 Days)				Intermediate COVID-19 Illness (8-27 days)				Ongoing Symptomatic COVID-19 (28-83 days)				Post COVID-19 Syndrome (84 days+)				Acute Non-COVID-19 Illness (≤ 7 days)				Intermediate Non-COVID-19 Illness (8-27 days)				Non-COVID-19 illness (28-83 days)				Non-COVID-19 Illness (84+ days)
Group	Metabolite	(baseline)	OR	95% CI		FDR P	OR	95% CI		FDR P	OR	95% CI		FDR P	OR	95% CI		FDR P	OR	95% CI		FDR P	OR	95% CI		FDR P	OR	95% CI		FDR P	OR	95% CI		FDR P
Cholesterol	Total-C	(ref)	0.976958	0.856428	1.11445	0.840884	1.00255	0.857495	1.17214	0.986911	0.993162	0.861467	1.14499	0.955375	1.16174	0.955157	1.413	0.278319	0.910598	0.774304	1.07088	0.431977	0.920989	0.788204	1.07614	0.47715	0.938802	0.786097	1.12117	0.65948	0.943617	0.692284	1.28619	0.836464
Cholesterol	VLDL-C	(ref)	1.10431	0.968176	1.2596	0.285849	1.19823	1.02387	1.40227	0.0920634	1.21867	1.05602	1.40638	0.0457751	1.25474	1.03054	1.52771	0.0919121	1.09114	0.92659	1.28491	0.472284	1.04814	0.897324	1.22431	0.716311	1.13969	0.953282	1.36254	0.300262	1.50678	1.08014	2.10194	0.0724459
Cholesterol	LDL-C	(ref)	0.995424	0.875069	1.13233	0.967707	1.03798	0.89014	1.21039	0.780179	1.04777	0.911098	1.20495	0.678802	1.21408	0.999989	1.47402	0.144176	1.00693	0.857892	1.18187	0.95861	0.99452	0.853431	1.15893	0.967677	1.02118	0.857391	1.21626	0.886192	1.08361	0.794318	1.47825	0.770067
Cholesterol	Clinical LDL-C	(ref)	0.983845	0.865196	1.11877	0.879591	1.02501	0.8792	1.195	0.854631	1.03023	0.896157	1.18437	0.812824	1.18249	0.973781	1.43592	0.214154	0.988309	0.842471	1.15939	0.933905	0.97855	0.840056	1.13988	0.872492	0.99462	0.835665	1.18381	0.970582	1.08431	0.794593	1.47967	0.767911
Cholesterol	HDL-C	(ref)	0.850785	0.731719	0.989226	0.116641	0.804628	0.67488	0.959322	0.0709203	0.737399	0.627089	0.867115	0.00970994	0.8872	0.714008	1.1024	0.456204	0.719992	0.598981	0.865451	0.013562	0.802445	0.673147	0.956578	0.0676742	0.718487	0.588612	0.877017	0.0192683	0.547766	0.386781	0.775755	0.0156383
Cholesterol	Total-Tg	(ref)	1.20862	1.04665	1.39566	0.0560634	1.28803	1.09032	1.52158	0.0292784	1.32366	1.13451	1.54436	0.0124584	1.2944	1.05527	1.58773	0.065162	1.183	0.992992	1.40935	0.163784	1.1556	0.977363	1.36635	0.214154	1.3122	1.08558	1.58612	0.0380686	1.55981	1.12167	2.16908	0.0510771
Apolipoprotein	ApoB	(ref)	1.0391	0.911758	1.18422	0.727916	1.10281	0.944316	1.2879	0.384516	1.12547	0.976897	1.29665	0.232462	1.23851	1.02072	1.50277	0.105458	1.03279	0.87837	1.21436	0.824372	1.00096	0.857693	1.16815	0.99349	1.07253	0.898961	1.27961	0.615969	1.26411	0.921239	1.73459	0.294598
Apolipoprotein	ApoA1	(ref)	0.912173	0.789755	1.05357	0.379292	0.876839	0.740688	1.03802	0.269134	0.814855	0.697724	0.951651	0.0560634	0.926124	0.751635	1.14112	0.646413	0.76786	0.643213	0.916662	0.0329221	0.853568	0.721243	1.01017	0.173812	0.785695	0.648448	0.95199	0.0671926	0.609292	0.43292	0.857517	0.0365024
Apolipoprotein	ApoB/ApoA1	(ref)	1.08392	0.945078	1.24317	0.424654	1.16344	0.99026	1.36692	0.174084	1.22984	1.06057	1.42613	0.0430188	1.24944	1.02322	1.52566	0.102283	1.17769	0.994359	1.39483	0.160257	1.08709	0.925825	1.27643	0.486316	1.20177	1.00049	1.44354	0.143124	1.58644	1.13816	2.21128	0.0442375
Fatty Acids	Total fatty acids	(ref)	1.11748	0.972993	1.28342	0.253618	1.18336	1.00744	1.39	0.12497	1.15167	0.992294	1.33665	0.17021	1.2745	1.04604	1.55285	0.072736	1.01836	0.859303	1.20687	0.900078	1.0328	0.878532	1.21417	0.824372	1.10842	0.9216	1.33312	0.450211	1.17251	0.847426	1.62231	0.517158
Fatty Acids	Omega-3	(ref)	1.03626	0.900543	1.19242	0.774297	1.00204	0.850784	1.18019	0.987365	1.09976	0.944932	1.27997	0.388694	1.20172	0.977242	1.47777	0.200061	0.892422	0.752715	1.05806	0.350314	0.987102	0.838776	1.16166	0.928499	0.943044	0.783933	1.13445	0.698376	1.11775	0.795009	1.57152	0.686274
Fatty Acids	Omega-6	(ref)	1.0252	0.896364	1.17257	0.837972	1.09568	0.935352	1.2835	0.431977	1.04056	0.900111	1.20293	0.75028	1.27912	1.05145	1.55609	0.0671926	0.991923	0.840335	1.17086	0.954799	0.961908	0.821402	1.12645	0.777969	1.02163	0.852917	1.22371	0.887053	1.06574	0.775036	1.46548	0.824372
Fatty Acids	PUFA	(ref)	1.02836	0.897236	1.17864	0.819963	1.08249	0.922391	1.27038	0.511435	1.05264	0.908631	1.21947	0.66675	1.28644	1.05507	1.56854	0.0642879	0.962322	0.813581	1.13826	0.793846	0.960613	0.818748	1.12706	0.775976	1.00237	0.835031	1.20325	0.987365	1.08315	0.783569	1.49727	0.777895
Fatty Acids	MUFA	(ref)	1.19862	1.02477	1.40197	0.0907219	1.31408	1.09632	1.57508	0.0305528	1.26636	1.07028	1.49837	0.0426813	1.34574	1.07796	1.68004	0.052284	1.1463	0.946797	1.38784	0.312789	1.12264	0.935461	1.34728	0.380665	1.28433	1.04426	1.57959	0.0781906	1.39603	0.973985	2.00094	0.18022
Fatty Acids	SFA	(ref)	1.12911	0.982627	1.29743	0.208336	1.16221	0.988971	1.36579	0.177882	1.14933	0.989859	1.33451	0.177751	1.19752	0.982176	1.46009	0.189861	0.972943	0.819921	1.15452	0.854631	1.0314	0.876523	1.21364	0.833927	1.07284	0.891014	1.29176	0.634536	1.09963	0.794007	1.5229	0.729397
Fatty Acids	DHA	(ref)	0.954716	0.825336	1.10438	0.697357	0.870049	0.736374	1.02799	0.232562	0.971476	0.830606	1.13624	0.838245	1.09214	0.884167	1.34902	0.59689	0.807118	0.678996	0.959417	0.0704902	0.927086	0.783246	1.09734	0.561423	0.883759	0.729615	1.07047	0.372355	0.94431	0.668616	1.33368	0.851377
Fatty Acids	Omega-3%	(ref)	0.975574	0.850023	1.11967	0.840222	0.902564	0.768478	1.06004	0.379292	1.02976	0.887109	1.19535	0.825933	1.07317	0.875237	1.31586	0.668364	0.858986	0.726346	1.01585	0.191773	0.964379	0.820921	1.13291	0.79841	0.874788	0.73008	1.04818	0.294729	1.03518	0.741925	1.44434	0.904642
Fatty Acids	Omega-6%	(ref)	0.792738	0.678398	0.926349	0.0329221	0.781329	0.655148	0.931813	0.0427506	0.760895	0.645422	0.897027	0.0192683	0.868323	0.69819	1.07991	0.370573	0.935547	0.772736	1.13266	0.66675	0.850746	0.71077	1.01829	0.195188	0.802735	0.657099	0.980648	0.10784	0.763865	0.550633	1.05967	0.238416
Fatty Acids	PUFA%	(ref)	0.779227	0.666374	0.911192	0.0222716	0.748088	0.627193	0.892286	0.0192683	0.757705	0.642044	0.894203	0.0191358	0.882943	0.707827	1.10139	0.445588	0.864341	0.71539	1.04431	0.274966	0.829566	0.692711	0.993458	0.129597	0.754795	0.618818	0.920651	0.0406361	0.768259	0.551169	1.07085	0.258622
Fatty Acids	MUFA%	(ref)	1.37245	1.10248	1.70853	0.0366052	1.62522	1.25908	2.09783	0.00952759	1.5348	1.21243	1.94287	0.0124584	1.40513	1.02597	1.92442	0.113161	1.54982	1.18547	2.02616	0.0192683	1.37271	1.0635	1.77182	0.0700632	1.8159	1.35938	2.42574	0.00861303	2.07613	1.25911	3.4233	0.035194
Fatty Acids	SFA%	(ref)	1.09757	0.959781	1.25514	0.328724	1.0055	0.857938	1.17844	0.968869	1.0599	0.917012	1.22505	0.611818	0.861518	0.706253	1.05092	0.287379	0.837608	0.708316	0.990499	0.121508	1.01171	0.863293	1.18565	0.933905	0.917793	0.764792	1.1014	0.537854	0.830151	0.601085	1.14651	0.432316
Fatty Acids	DHA%	(ref)	0.875985	0.754935	1.01644	0.199292	0.772431	0.653709	0.912716	0.026106	0.872956	0.744372	1.02375	0.219806	0.913131	0.73797	1.12987	0.587058	0.781109	0.655968	0.930125	0.0408162	0.897835	0.755515	1.06696	0.390627	0.813439	0.670852	0.986333	0.116699	0.8363	0.594847	1.17576	0.481716
Fatty Acids	PUFA/MUFA	(ref)	0.776755	0.664085	0.90854	0.0207496	0.711775	0.595175	0.851217	0.00952759	0.732383	0.619712	0.865537	0.0100733	0.816151	0.654435	1.01783	0.184022	0.77674	0.643206	0.937995	0.0521417	0.800534	0.667978	0.959395	0.072736	0.684328	0.559693	0.836717	0.00970994	0.656524	0.469356	0.91833	0.0674733
Fatty Acids	Omega-6/Omega-3	(ref)	0.972105	0.847256	1.11535	0.819779	1.04077	0.886102	1.22245	0.777091	0.914383	0.787844	1.06124	0.411868	0.911205	0.744026	1.11595	0.550372	1.1362	0.961155	1.34313	0.279492	0.999355	0.850998	1.17358	0.995223	1.08008	0.900876	1.29493	0.588609	0.910186	0.651875	1.27086	0.739433
Amino Acids	Alanine	(ref)	1.01817	0.892441	1.16161	0.875944	1.23258	1.05365	1.44191	0.0527428	1.05417	0.914258	1.2155	0.643049	1.15704	0.952096	1.40609	0.288532	1.02967	0.875157	1.21147	0.840222	0.993609	0.852479	1.1581	0.960174	1.00263	0.841881	1.19407	0.987365	1.03093	0.748894	1.41918	0.914101
Amino Acids	Glycine	(ref)	1.01129	0.88458	1.15614	0.925702	1.12799	0.969716	1.31209	0.257817	0.995326	0.861186	1.15036	0.969403	1.10668	0.921279	1.32938	0.454499	1.04792	0.891213	1.23218	0.732608	1.03156	0.882639	1.2056	0.824372	1.01181	0.846058	1.21005	0.941745	0.885893	0.622115	1.26151	0.671632
Amino Acids	Histidine	(ref)	0.974968	0.854328	1.11265	0.832348	1.05723	0.906062	1.23363	0.655391	0.950156	0.824301	1.09523	0.656236	1.084	0.896301	1.31099	0.58867	1.02133	0.86825	1.20141	0.877163	1.03268	0.885062	1.20491	0.817953	0.989542	0.830209	1.17945	0.945495	0.999783	0.730066	1.36915	0.998922
Amino Acids	Total BCAA	(ref)	1.00458	0.874631	1.15383	0.969403	1.08453	0.920849	1.27731	0.511435	0.984025	0.847897	1.14201	0.899394	1.04846	0.854443	1.28652	0.791901	0.971479	0.818036	1.1537	0.848993	0.907732	0.772742	1.0663	0.411868	1.02855	0.854486	1.23807	0.864059	0.86432	0.634647	1.17711	0.536289
Amino Acids	Isoleucine	(ref)	0.979167	0.856839	1.11896	0.856983	1.0278	0.879639	1.20092	0.841409	0.988557	0.856238	1.14132	0.928499	1.01909	0.840535	1.23558	0.911449	0.987475	0.837529	1.16427	0.930768	0.889614	0.758144	1.04388	0.300655	0.99753	0.834965	1.19175	0.987365	0.881432	0.629968	1.23327	0.637456
Amino Acids	Leucine	(ref)	0.978051	0.85718	1.11597	0.848993	1.0314	0.883987	1.2034	0.824372	0.942858	0.817089	1.08799	0.603089	1.03285	0.85381	1.24944	0.847834	0.948499	0.804484	1.1183	0.694384	0.882662	0.753567	1.03387	0.260989	0.951672	0.796473	1.13711	0.74527	0.817259	0.582669	1.1463	0.414827
Amino Acids	Valine	(ref)	0.993571	0.864141	1.14239	0.955979	1.07624	0.913441	1.26806	0.562005	0.983498	0.846512	1.14265	0.897618	1.03258	0.841128	1.2676	0.858414	0.969774	0.815744	1.15289	0.840675	0.884769	0.75227	1.04061	0.285693	1.02673	0.852305	1.23685	0.872492	0.872717	0.634018	1.20128	0.587373
Amino Acids	Phenylalanine	(ref)	1.03344	0.908279	1.17586	0.77409	1.08303	0.933605	1.25637	0.468893	0.973446	0.845334	1.12097	0.833189	1.0897	0.910206	1.30459	0.530999	0.978392	0.83198	1.15057	0.876989	0.915359	0.782204	1.07118	0.445588	0.973892	0.816816	1.16118	0.865963	0.888043	0.6361	1.23978	0.65948
Amino Acids	Tyrosine	(ref)	1.05579	0.924758	1.20538	0.603179	1.14817	0.982472	1.34181	0.200911	0.998638	0.865478	1.15229	0.98982	1.04359	0.859509	1.26709	0.804212	0.961514	0.815383	1.13383	0.784536	0.964285	0.824791	1.12737	0.790291	0.978025	0.819283	1.16752	0.880454	0.849004	0.619062	1.16436	0.487727
Other	Glucose - unreliable	(ref)	1.03612	0.908285	1.18196	0.756498	0.971939	0.832155	1.1352	0.839131	0.979255	0.849628	1.12866	0.869671	1.04338	0.861533	1.26361	0.802424	1.20268	1.02264	1.41441	0.0952098	1.19343	1.02233	1.39317	0.0940437	1.17171	0.982334	1.3976	0.195188	1.26534	0.925228	1.73047	0.286461
Other	Lactate - unreliable	(ref)	0.98073	0.864149	1.11304	0.861295	1.14742	0.982399	1.34015	0.201389	1.0506	0.914849	1.2065	0.65948	1.11495	0.918867	1.35288	0.445588	0.858766	0.738413	0.998736	0.140525	0.915178	0.790028	1.06015	0.410941	0.981719	0.828381	1.16344	0.899081	0.876982	0.664547	1.15733	0.536124
Other	Creatinine - INCOMPLETE	(ref)	0.756864	0.544669	1.05173	0.223409	0.976033	0.662008	1.43902	0.942259	1.01013	0.709428	1.4383	0.973986	0.885368	0.563209	1.3918	0.756585	0.733741	0.481863	1.11728	0.297108	1.0545	0.717693	1.54936	0.875244	0.673539	0.440472	1.02993	0.178212	0.710491	0.343484	1.46964	0.537854
Other	Albumin	(ref)	0.947194	0.83319	1.0768	0.589465	0.960677	0.824719	1.11905	0.764956	0.92654	0.805695	1.06551	0.460902	1.01433	0.842473	1.22124	0.930768	0.906612	0.770435	1.06686	0.41112	0.864278	0.739572	1.01001	0.17537	0.860811	0.719147	1.03038	0.232664	0.706563	0.501507	0.995462	0.13943
Glyc A	Glycoprotein acetyls	(ref)	1.0636	0.925853	1.22185	0.565284	1.2037	1.01819	1.42302	0.104967	1.14229	0.980959	1.33015	0.208336	1.25035	1.01193	1.54494	0.121833	1.11349	0.935487	1.32536	0.398059	1.14652	0.971374	1.35326	0.237446	1.14941	0.949323	1.39166	0.303799	1.3432	0.936661	1.92618	0.241868
Supplementary Table 5: Associations between clinically validated metabolites and illness phenotype
	Asymptomatic Covid-19 is the reference group
	P-values corrected using FDR correction applied to all variables in NMR platform
	Values highlighted in red indicate p<=0.05 after FDR Correction
	Metabolites in bold included in ID Score

### Sheet: S Table 6 - NC as ref
	Asymptomatic				Acute Covid-19 Illness				Long covid (Ongoing Symptomatic COVID-19 and Post COVID-19 Syndrome)				Non-Covid Illness (28 days+)
Metabolite	OR	FDR P-Value	95% CI		OR	FDR P-Value	95% CI		OR	FDR P-Value	95% CI
Total cholesterol	1.07217	0.679794	0.905935	1.2689	1.04325	0.543465	0.910063	1.19593	1.09739	0.199431	0.952163	1.26478	(ref)
Total cholesterol minus HDL-C	0.963871	0.85413	0.816773	1.13746	0.973001	0.690849	0.850223	1.11351	1.05835	0.428146	0.919828	1.21774	(ref)
Remnant cholesterol (non-HDL, non-LDL -cholesterol)	0.950196	0.775905	0.804871	1.12176	0.98048	0.774621	0.85672	1.12212	1.06446	0.382766	0.925146	1.22474	(ref)
VLDL cholesterol	0.845394	0.225207	0.714052	1.0009	0.926738	0.279002	0.807482	1.06361	1.02767	0.708907	0.890486	1.18598	(ref)
Clinical LDL cholesterol	0.99971	0.99837	0.84766	1.17904	0.976442	0.728107	0.853642	1.11691	1.05298	0.469655	0.91547	1.21115	(ref)
LDL cholesterol	0.978364	0.922913	0.829097	1.1545	0.967066	0.626558	0.845032	1.10672	1.05041	0.492263	0.912852	1.20869	(ref)
HDL cholesterol	1.44431	0.00745276	1.19645	1.74353	1.23828	0.0048333	1.06724	1.43674	1.12047	0.146274	0.961071	1.30631	(ref)
Total triglycerides	0.735802	0.0211961	0.613303	0.882767	0.893199	0.120529	0.774506	1.03008	0.974108	0.726892	0.840763	1.1286	(ref)
Triglycerides in VLDL	0.703751	0.00811242	0.586513	0.844423	0.854244	0.0317636	0.739835	0.986345	0.943794	0.445208	0.813541	1.0949	(ref)
Triglycerides in LDL	0.856299	0.324361	0.715237	1.02518	0.99384	0.930861	0.864365	1.14271	1.06134	0.417496	0.919079	1.22562	(ref)
Triglycerides in HDL	0.918409	0.585055	0.776233	1.08663	1.02262	0.744339	0.893968	1.1698	1.05086	0.486549	0.91381	1.20847	(ref)
Total phospholipids in lipoprotein particles	1.09796	0.571053	0.924113	1.3045	1.0958	0.193879	0.954534	1.25798	1.11918	0.123579	0.969754	1.29163	(ref)
Phospholipids in VLDL	0.790791	0.0618682	0.664491	0.941097	0.904325	0.162661	0.785258	1.04144	1.00656	0.930276	0.869334	1.16546	(ref)
Phospholipids in LDL	0.970312	0.881997	0.822176	1.14514	0.961806	0.571273	0.840506	1.10061	1.04483	0.539732	0.908187	1.20202	(ref)
Phospholipids in HDL	1.36211	0.0211961	1.13326	1.63717	1.22815	0.0053999	1.06262	1.41948	1.12277	0.129141	0.966801	1.30389	(ref)
Total esterified cholesterol	1.09271	0.576063	0.922799	1.29392	1.05204	0.467628	0.917448	1.20637	1.09996	0.189389	0.954076	1.26816	(ref)
Cholesteryl esters in VLDL	0.871358	0.359715	0.737557	1.02943	0.938864	0.36343	0.819444	1.07569	1.03749	0.610381	0.900527	1.19529	(ref)
Cholesteryl esters in LDL	0.957794	0.817123	0.81151	1.13045	0.959652	0.550431	0.838308	1.09856	1.04734	0.519284	0.909896	1.20555	(ref)
Cholesteryl esters in HDL	1.43649	0.00811242	1.18996	1.73408	1.22303	0.0074693	1.0553	1.41741	1.105	0.198091	0.949131	1.28647	(ref)
Total free cholesterol	1.02278	0.922913	0.864889	1.20949	1.02089	0.765767	0.89106	1.16964	1.08854	0.239297	0.9451	1.25374	(ref)
Free cholesterol in VLDL	0.811164	0.10135	0.682851	0.963587	0.910085	0.187808	0.791027	1.04706	1.01181	0.87453	0.874653	1.17046	(ref)
Free cholesterol in LDL	1.03817	0.852272	0.879081	1.22604	0.987571	0.855893	0.862873	1.13029	1.05648	0.443075	0.918096	1.21572	(ref)
Free cholesterol in HDL	1.4236	0.0085075	1.18145	1.71538	1.25303	0.0027855	1.08083	1.45267	1.15705	0.0614203	0.993044	1.34814	(ref)
Total lipids in lipoprotein particles	0.980456	0.93185	0.827107	1.16224	1.01755	0.803834	0.887	1.16732	1.08203	0.27818	0.93833	1.24774	(ref)
Total lipids in VLDL	0.758912	0.0334978	0.635633	0.906102	0.885335	0.0940461	0.767708	1.02099	0.986872	0.860737	0.851418	1.14387	(ref)
Total lipids in LDL	0.967624	0.87293	0.819676	1.14228	0.967045	0.626813	0.844856	1.10691	1.05124	0.485662	0.913476	1.20978	(ref)
Total lipids in HDL	1.38509	0.0163538	1.15075	1.66716	1.23657	0.0045451	1.06788	1.43192	1.12872	0.117431	0.969964	1.31347	(ref)
Total concentration of lipoprotein particles	1.21636	0.15001	1.01975	1.45087	1.14638	0.0569227	0.995986	1.31949	1.1011	0.194755	0.951925	1.27365	(ref)
Concentration of VLDL particles	0.818766	0.125457	0.689402	0.972403	0.923295	0.259599	0.803678	1.06072	1.01782	0.809917	0.881397	1.17535	(ref)
Concentration of LDL particles	0.910096	0.55447	0.770573	1.07488	0.933568	0.318178	0.815696	1.06847	1.03589	0.621926	0.900437	1.19171	(ref)
Concentration of HDL particles	1.24688	0.0932275	1.04406	1.48909	1.15949	0.039678	1.00701	1.33506	1.09401	0.227153	0.945574	1.26574	(ref)
Average diameter for VLDL particles	0.685969	0.00745276	0.569466	0.826307	0.825147	0.0105832	0.712084	0.956162	0.91223	0.236471	0.783528	1.06207	(ref)
Average diameter for LDL particles	1.1326	0.426763	0.954747	1.34358	1.03707	0.592362	0.907701	1.18487	1.02097	0.768005	0.889461	1.17193	(ref)
Average diameter for HDL particles	1.40583	0.0113283	1.16862	1.6912	1.23118	0.0068901	1.05878	1.43164	1.12016	0.155459	0.957823	1.31001	(ref)
Phosphoglycerides	1.10934	0.532103	0.929317	1.32424	1.11164	0.140656	0.965647	1.27971	1.10993	0.162039	0.958967	1.28465	(ref)
Ratio of triglycerides to phosphoglycerides	0.64319	0.00332042	0.532102	0.77747	0.82099	0.0094411	0.707383	0.952842	0.898066	0.171237	0.769882	1.04759	(ref)
Total cholines	1.12583	0.467667	0.944225	1.34236	1.10768	0.152278	0.962953	1.27416	1.11134	0.154944	0.960878	1.28536	(ref)
Phosphatidylcholines	1.08354	0.645432	0.905277	1.2969	1.06941	0.35798	0.926837	1.23391	1.07029	0.37003	0.922563	1.24168	(ref)
Sphingomyelins	1.24084	0.0922798	1.04357	1.4754	1.14116	0.0624785	0.993142	1.31124	1.14349	0.0686497	0.989798	1.32105	(ref)
Apolipoprotein B	0.914286	0.571053	0.7741	1.07986	0.943846	0.401479	0.824646	1.08028	1.04247	0.560794	0.906143	1.19931	(ref)
Apolipoprotein A1	1.32033	0.037314	1.10088	1.58352	1.21043	0.0095062	1.04774	1.39838	1.11396	0.156427	0.959508	1.29328	(ref)
Ratio of apolipoprotein B to apolipoprotein A1	0.806324	0.0913523	0.679032	0.957478	0.865429	0.0398398	0.754011	0.993311	0.981208	0.794567	0.850641	1.13182	(ref)
Total fatty acids	0.893593	0.495964	0.747781	1.06784	1.00204	0.977455	0.869992	1.15413	1.05725	0.45584	0.913342	1.22382	(ref)
Degree of unsaturation	1.43811	0.00745276	1.19914	1.72469	1.17991	0.022552	1.02355	1.36015	1.19654	0.0172308	1.03229	1.38694	(ref)
Omega-3 fatty acids	1.03224	0.882596	0.863309	1.23423	1.07526	0.313735	0.933687	1.23831	1.16202	0.045796	1.00281	1.3465	(ref)
Omega-6 fatty acids	0.97449	0.906952	0.819648	1.15858	1.00078	0.99129	0.870683	1.15031	1.06405	0.399918	0.920843	1.22952	(ref)
Polyunsaturated fatty acids	0.98734	0.957521	0.828195	1.17707	1.01786	0.805335	0.884193	1.17173	1.09001	0.247695	0.941816	1.26152	(ref)
Monounsaturated fatty acids	0.763178	0.0616036	0.625073	0.931796	0.921645	0.306175	0.788296	1.07755	0.987779	0.881443	0.840382	1.16103	(ref)
Saturated fatty acids	0.930052	0.684213	0.777576	1.11243	1.0519	0.485368	0.91252	1.21257	1.08089	0.300183	0.932987	1.25223	(ref)
Linoleic acid	0.862934	0.363929	0.720472	1.03357	0.894378	0.136694	0.772102	1.03602	0.978784	0.78365	0.839856	1.14069	(ref)
Docosahexaenoic acid	1.12133	0.508478	0.931541	1.34979	1.07611	0.32613	0.929546	1.24578	1.12183	0.138567	0.963519	1.30615	(ref)
Ratio of omega-3 fatty acids to total fatty acids	1.11136	0.513132	0.934334	1.32192	1.08865	0.224462	0.949228	1.24855	1.15702	0.046016	1.00258	1.33525	(ref)
Ratio of omega-6 fatty acids to total fatty acids	1.26765	0.101172	1.04357	1.53984	0.996545	0.962793	0.861666	1.15254	0.983503	0.828144	0.846347	1.14288	(ref)
Ratio of polyunsaturated fatty acids to total fatty acids	1.33119	0.0449369	1.09739	1.61479	1.03124	0.673527	0.893729	1.18992	1.03581	0.641972	0.893041	1.20139	(ref)
Ratio of monounsaturated fatty acids to total fatty acids	0.533301	0.00332042	0.404129	0.703761	0.740231	0.0067169	0.595537	0.92008	0.811081	0.0681534	0.647664	1.01573	(ref)
Ratio of saturated fatty acids to total fatty acids	1.11563	0.497036	0.93776	1.32723	1.21445	0.0065181	1.05582	1.39691	1.12189	0.120119	0.970425	1.297	(ref)
Ratio of linoleic acid to total fatty acids	0.916588	0.693822	0.73569	1.14197	0.784836	0.0069126	0.658303	0.935688	0.840933	0.0617074	0.701189	1.00853	(ref)
Ratio of docosahexaenoic acid to total fatty acids	1.22105	0.17176	1.01445	1.46973	1.07544	0.32031	0.931737	1.24131	1.08108	0.304904	0.931485	1.25471	(ref)
Ratio of polyunsaturated fatty acids to monounsaturated fatty acids	1.48416	0.00745276	1.22255	1.80175	1.14508	0.0709927	0.988479	1.32649	1.1056	0.195843	0.949588	1.28725	(ref)
Ratio of omega-6 fatty acids to omega-3 fatty acids	0.952249	0.804003	0.800038	1.13342	0.922619	0.254199	0.803337	1.05961	0.868745	0.056358	0.751846	1.00382	(ref)
Alanine	0.986655	0.955607	0.835759	1.16479	1.01411	0.834962	0.888881	1.15698	1.07036	0.332446	0.932855	1.22813	(ref)
Glutamine	0.729798	0.0449369	0.589866	0.902925	0.753211	0.0035121	0.622688	0.911092	0.805077	0.0297209	0.662121	0.978899	(ref)
Glycine	1.00806	0.984381	0.849243	1.19658	1.02093	0.769346	0.888942	1.17251	1.03066	0.678716	0.893419	1.18898	(ref)
Histidine	1.01432	0.955607	0.860529	1.1956	0.986657	0.841189	0.865174	1.1252	0.988365	0.8663	0.862479	1.13262	(ref)
Total concentration of branched-chain amino acids (leucine + isoleucine + valine)	1.00284	0.998206	0.844556	1.1908	1.00867	0.902274	0.878847	1.15767	1.00258	0.971799	0.86917	1.15646	(ref)
Isoleucine	1.02116	0.929352	0.862342	1.20924	1.00235	0.972965	0.875255	1.14789	1.01878	0.794936	0.885435	1.1722	(ref)
Leucine	1.07481	0.665343	0.90872	1.27126	1.0523	0.46076	0.918983	1.20496	1.03619	0.620115	0.900315	1.19257	(ref)
Valine	1.00181	0.99837	0.841845	1.19217	0.997233	0.968832	0.867839	1.14592	0.998499	0.983692	0.864552	1.1532	(ref)
Phenylalanine	1.03924	0.846976	0.878657	1.22918	1.07546	0.29344	0.938977	1.23177	1.04038	0.582283	0.903512	1.19798	(ref)
Tyrosine	1.04982	0.796044	0.886405	1.24336	1.10568	0.146737	0.965389	1.26636	1.057	0.440603	0.918094	1.21692	(ref)
Glucose - UNRELIABLE	0.844152	0.215863	0.713672	0.998487	0.873901	0.0497166	0.763831	0.999833	0.837769	0.0130081	0.728545	0.96337	(ref)
Lactate - UNRELIABLE	1.03413	0.86768	0.878067	1.21793	1.0225	0.738807	0.89713	1.1654	1.11044	0.134518	0.968081	1.27372	(ref)
Pyruvate - UNRELIABLE	1.08205	0.625051	0.91238	1.28328	1.11878	0.109302	0.975178	1.28352	1.13405	0.0824201	0.983968	1.30702	(ref)
Citrate	0.964109	0.83358	0.828249	1.12226	0.963207	0.557271	0.849867	1.09166	0.916052	0.233554	0.792988	1.05821	(ref)
3-Hydroxybutyrate	1.04018	0.830544	0.886416	1.22063	1.02826	0.675857	0.902326	1.17178	0.996981	0.965784	0.868341	1.14468	(ref)
Acetate	1.06625	0.756832	0.877386	1.29577	1.09481	0.283858	0.927674	1.29205	1.05972	0.508735	0.892221	1.25867	(ref)
Acetoacetate	1.05533	0.726297	0.909345	1.22475	1.02294	0.721195	0.903141	1.15863	0.950679	0.465375	0.829965	1.08895	(ref)
Acetone	1.11109	0.492281	0.941437	1.31132	1.07428	0.293553	0.939837	1.22795	1.0354	0.623855	0.901008	1.18983	(ref)
Creatinine - UNRELIABLE	1.52963	0.222876	0.999768	2.34032	1.1316	0.456057	0.817525	1.56635	1.48459	0.0233888	1.05498	2.08916	(ref)
Albumin	1.22874	0.124779	1.03009	1.46569	1.14691	0.065176	0.991421	1.32679	1.14366	0.0807585	0.983711	1.32962	(ref)
Glycoprotein acetyls	0.841376	0.255991	0.700629	1.0104	0.906637	0.192035	0.782498	1.05047	0.98971	0.894602	0.84928	1.15336	(ref)
Concentration of chylomicrons and extremely large VLDL particles	0.775817	0.0480426	0.652306	0.922714	0.926839	0.2998	0.802847	1.06998	1.00554	0.942398	0.865543	1.16819	(ref)
Total lipids in chylomicrons and extremely large VLDL	0.733858	0.0147727	0.616602	0.873411	0.904443	0.168043	0.784088	1.04327	0.984787	0.839643	0.848897	1.14243	(ref)
Phospholipids in chylomicrons and extremely large VLDL	0.820381	0.106035	0.69596	0.967047	0.977246	0.749273	0.8486	1.12539	1.05549	0.477596	0.909343	1.22511	(ref)
Cholesterol in chylomicrons and extremely large VLDL	0.779845	0.0492727	0.656905	0.925794	0.962796	0.600048	0.835576	1.10939	1.04294	0.57745	0.899551	1.20918	(ref)
Cholesteryl esters in chylomicrons and extremely large VLDL	0.791568	0.0568007	0.668206	0.937704	0.974229	0.716854	0.84602	1.12187	1.05501	0.476981	0.910249	1.2228	(ref)
Free cholesterol in chylomicrons and extremely large VLDL	0.780578	0.0492727	0.656907	0.92753	0.939597	0.389424	0.81531	1.08283	1.02196	0.77353	0.881425	1.1849	(ref)
Triglycerides in chylomicrons and extremely large VLDL	0.760668	0.0304695	0.640191	0.903818	0.858494	0.0512519	0.7364	1.00083	0.913612	0.268637	0.778466	1.07222	(ref)
Concentration of very large VLDL particles	0.761251	0.0319776	0.639692	0.905911	0.893432	0.135612	0.770526	1.03594	0.991922	0.918436	0.849287	1.15851	(ref)
Total lipids in very large VLDL	0.738258	0.0183015	0.618721	0.88089	0.867294	0.059389	0.74797	1.00565	0.971793	0.716768	0.832607	1.13425	(ref)
Phospholipids in very large VLDL	0.828963	0.135054	0.703742	0.976466	0.952653	0.509278	0.824848	1.10026	1.05143	0.523154	0.901414	1.2264	(ref)
Cholesterol in very large VLDL	0.788611	0.0568007	0.663825	0.936856	0.893971	0.132354	0.77255	1.03448	0.999284	0.99269	0.857308	1.16477	(ref)
Cholesteryl esters in very large VLDL	0.799808	0.0744859	0.674074	0.948994	0.892116	0.125836	0.770798	1.03253	0.994593	0.944917	0.852801	1.15996	(ref)
Free cholesterol in very large VLDL	0.789818	0.059609	0.66437	0.938953	0.907577	0.192675	0.784364	1.05015	1.01244	0.874213	0.868728	1.17993	(ref)
Triglycerides in very large VLDL	0.739158	0.0248277	0.61433	0.889351	0.821351	0.0201722	0.695695	0.969703	0.933095	0.436798	0.783653	1.11103	(ref)
Concentration of large VLDL particles	0.727456	0.0139471	0.609032	0.868906	0.860314	0.0448156	0.742721	0.996525	0.95402	0.546091	0.818805	1.11156	(ref)
Total lipids in large VLDL	0.715695	0.00957339	0.598584	0.855718	0.837039	0.0179704	0.722362	0.96992	0.938074	0.413177	0.804898	1.09328	(ref)
Phospholipids in large VLDL	0.807763	0.0922798	0.680621	0.958655	0.901287	0.188444	0.771966	1.05227	1.00307	0.971158	0.849529	1.18436	(ref)
Cholesterol in large VLDL	0.774223	0.0465511	0.650641	0.92128	0.874304	0.071616	0.755431	1.01188	0.976611	0.761499	0.838197	1.13788	(ref)
Cholesteryl esters in large VLDL	0.793141	0.0616036	0.668295	0.941311	0.877922	0.0782464	0.75949	1.01482	0.981224	0.806813	0.842931	1.14221	(ref)
Free cholesterol in large VLDL	0.755947	0.0304695	0.633715	0.901755	0.870076	0.0642369	0.750827	1.00826	0.970129	0.699299	0.831768	1.13151	(ref)
Triglycerides in large VLDL	0.700184	0.00745276	0.584459	0.838825	0.792807	0.0032115	0.679361	0.925197	0.899948	0.198084	0.766474	1.05667	(ref)
Concentration of medium VLDL particles	0.819025	0.120533	0.691176	0.970521	0.896359	0.123556	0.779842	1.03028	1.00086	0.990692	0.865873	1.1569	(ref)
Total lipids in medium VLDL	0.786991	0.0568007	0.662664	0.934645	0.872883	0.0588384	0.758066	1.00509	0.97984	0.785396	0.846236	1.13454	(ref)
Phospholipids in medium VLDL	0.82927	0.15001	0.70072	0.981405	0.899615	0.136073	0.78279	1.03387	1.00436	0.953143	0.868792	1.16107	(ref)
Cholesterol in medium VLDL	0.916843	0.571739	0.777848	1.08068	0.932085	0.306906	0.814447	1.06671	1.02942	0.686487	0.894211	1.18508	(ref)
Cholesteryl esters in medium VLDL	0.974782	0.906952	0.826522	1.14964	0.950286	0.457004	0.830803	1.08695	1.03874	0.59582	0.902645	1.19534	(ref)
Free cholesterol in medium VLDL	0.856734	0.26785	0.724812	1.01267	0.910839	0.183992	0.793612	1.04538	1.01113	0.879962	0.875853	1.1673	(ref)
Triglycerides in medium VLDL	0.712713	0.0085075	0.596677	0.851313	0.834198	0.0137177	0.722201	0.963563	0.932713	0.360416	0.803372	1.08288	(ref)
Concentration of small VLDL particles	0.782099	0.0539082	0.657378	0.930484	0.900277	0.142143	0.78245	1.03585	0.994896	0.945046	0.860188	1.1507	(ref)
Total lipids in small VLDL	0.786254	0.0568007	0.661055	0.935164	0.899446	0.138219	0.781854	1.03472	0.996745	0.964934	0.861917	1.15267	(ref)
Phospholipids in small VLDL	0.828365	0.15001	0.699082	0.981557	0.910952	0.186088	0.793332	1.04601	1.01282	0.862071	0.877246	1.16935	(ref)
Cholesterol in small VLDL	0.846788	0.225762	0.716181	1.00121	0.919628	0.230375	0.801954	1.05457	1.01683	0.818413	0.881796	1.17254	(ref)
Cholesteryl esters in small VLDL	0.838222	0.190232	0.708773	0.991314	0.921678	0.244412	0.803413	1.05735	1.01666	0.820781	0.88121	1.17294	(ref)
Free cholesterol in small VLDL	0.866971	0.329824	0.733699	1.02445	0.918065	0.21944	0.800974	1.05227	1.01796	0.805914	0.883217	1.17325	(ref)
Triglycerides in small VLDL	0.743441	0.0211961	0.623077	0.887057	0.885878	0.0937607	0.768824	1.02075	0.961274	0.59805	0.830002	1.11331	(ref)
Concentration of very small VLDL particles	0.932333	0.679794	0.788127	1.10292	1.0017	0.980329	0.875399	1.14622	1.07341	0.320482	0.933404	1.23442	(ref)
Total lipids in very small VLDL	0.934429	0.684213	0.790358	1.10476	1.00563	0.934786	0.879023	1.15048	1.07529	0.3086	0.935055	1.23656	(ref)
Phospholipids in very small VLDL	0.911799	0.563159	0.771043	1.07825	0.997931	0.976062	0.871634	1.14253	1.06879	0.354471	0.928399	1.23042	(ref)
Cholesterol in very small VLDL	1.00436	0.998206	0.851232	1.18505	1.02604	0.706223	0.897666	1.17277	1.0905	0.221591	0.949057	1.25303	(ref)
Cholesteryl esters in very small VLDL	1.03477	0.86768	0.877073	1.22082	1.03565	0.607359	0.906123	1.18369	1.09773	0.188386	0.955333	1.26136	(ref)
Free cholesterol in very small VLDL	0.942231	0.732766	0.797415	1.11335	1.00679	0.921416	0.880139	1.15167	1.07308	0.321898	0.933302	1.23379	(ref)
Triglycerides in very small VLDL	0.825532	0.14148	0.696906	0.977899	0.967995	0.649953	0.841131	1.11399	1.03333	0.660716	0.892612	1.19622	(ref)
Concentration of IDL particles	1.00727	0.984381	0.853632	1.18855	1.00462	0.946376	0.878402	1.14897	1.07505	0.308922	0.935168	1.23585	(ref)
Total lipids in IDL	1.07662	0.650401	0.910921	1.27247	1.0477	0.499302	0.915223	1.19935	1.10379	0.168302	0.959122	1.27028	(ref)
Phospholipids in IDL	1.0603	0.734721	0.897893	1.25209	1.03613	0.605095	0.905703	1.18535	1.1007	0.17849	0.95712	1.26582	(ref)
Cholesterol in IDL	1.10858	0.508478	0.937519	1.31084	1.05414	0.445574	0.920592	1.20705	1.10242	0.174769	0.957604	1.26913	(ref)
Cholesteryl esters in IDL	1.10363	0.530788	0.93315	1.30526	1.04553	0.519752	0.912983	1.19732	1.09543	0.205038	0.951407	1.26125	(ref)
Free cholesterol in IDL	1.11859	0.467667	0.946576	1.32186	1.07535	0.291523	0.93956	1.23077	1.11692	0.122334	0.970743	1.2851	(ref)
Triglycerides in IDL	0.87766	0.407249	0.738559	1.04296	1.00608	0.930843	0.877279	1.1538	1.06707	0.370476	0.925751	1.22996	(ref)
Concentration of large LDL particles	0.92432	0.614262	0.783171	1.09091	0.937381	0.345197	0.819605	1.07208	1.03673	0.612002	0.901848	1.19178	(ref)
Total lipids in large LDL	1.00397	0.998206	0.850622	1.18496	0.988967	0.87181	0.864282	1.13164	1.06447	0.382213	0.925285	1.22458	(ref)
Phospholipids in large LDL	1.00886	0.979511	0.855306	1.18999	0.990045	0.883968	0.865564	1.13243	1.06089	0.406837	0.922596	1.21992	(ref)
Cholesterol in large LDL	1.01413	0.955607	0.8593	1.19686	0.98664	0.844875	0.862275	1.12894	1.06231	0.398004	0.923373	1.22215	(ref)
Cholesteryl esters in large LDL	0.996975	0.998206	0.844836	1.17651	0.978202	0.748551	0.85488	1.11932	1.05861	0.425937	0.92011	1.21797	(ref)
Free cholesterol in large LDL	1.06416	0.716773	0.900809	1.25713	1.0105	0.879536	0.882776	1.15671	1.07073	0.340424	0.930378	1.23226	(ref)
Triglycerides in large LDL	0.882924	0.452432	0.738636	1.0554	1.01047	0.883129	0.879424	1.16105	1.07083	0.349481	0.927814	1.23588	(ref)
Concentration of medium LDL particles	0.900415	0.501573	0.761203	1.06509	0.935913	0.341759	0.81646	1.07284	1.03429	0.641237	0.897539	1.19188	(ref)
Total lipids in medium LDL	0.911968	0.563159	0.771504	1.07801	0.934815	0.3339	0.815357	1.07177	1.02861	0.697643	0.892174	1.18591	(ref)
Phospholipids in medium LDL	0.918855	0.585055	0.777622	1.08574	0.93151	0.307436	0.812861	1.06748	1.0241	0.742047	0.888696	1.18014	(ref)
Cholesterol in medium LDL	0.91904	0.585055	0.77798	1.08568	0.934269	0.32886	0.815081	1.07089	1.02774	0.706014	0.89154	1.18474	(ref)
Cholesteryl esters in medium LDL	0.892966	0.467667	0.755229	1.05582	0.926199	0.274359	0.807241	1.06269	1.02271	0.758548	0.886282	1.18013	(ref)
Free cholesterol in medium LDL	0.996314	0.998206	0.843723	1.1765	0.957358	0.527385	0.836339	1.09589	1.03767	0.606542	0.901444	1.19449	(ref)
Triglycerides in medium LDL	0.8297	0.206557	0.69191	0.994931	0.974195	0.715008	0.846645	1.12096	1.04824	0.522998	0.907149	1.21127	(ref)
Concentration of small LDL particles	0.877867	0.392854	0.742885	1.03738	0.917496	0.211722	0.80152	1.05025	1.02998	0.679939	0.895126	1.18515	(ref)
Total lipids in small LDL	0.908269	0.543416	0.768337	1.07369	0.921904	0.240521	0.804847	1.05598	1.02525	0.728999	0.890347	1.1806	(ref)
Phospholipids in small LDL	0.924343	0.619007	0.781807	1.09287	0.909689	0.170954	0.794416	1.04169	1.01109	0.878001	0.878262	1.16401	(ref)
Cholesterol in small LDL	0.920609	0.595136	0.779343	1.08748	0.929148	0.287997	0.811361	1.06404	1.02842	0.69685	0.893176	1.18415	(ref)
Cholesteryl esters in small LDL	0.896073	0.474442	0.757908	1.05942	0.929279	0.291143	0.810966	1.06485	1.03073	0.675009	0.894726	1.18742	(ref)
Free cholesterol in small LDL	0.996555	0.998206	0.841515	1.18016	0.929929	0.296297	0.811412	1.06576	1.0155	0.832127	0.880903	1.17066	(ref)
Triglycerides in small LDL	0.775321	0.0568007	0.64541	0.931382	0.938484	0.376784	0.815234	1.08037	1.02792	0.709434	0.889308	1.18814	(ref)
Concentration of very large HDL particles	1.342	0.0319776	1.11223	1.61924	1.18986	0.0225358	1.02478	1.38153	1.15158	0.0738179	0.986495	1.3443	(ref)
Total lipids in very large HDL	1.38705	0.0165782	1.14943	1.67379	1.19715	0.0162456	1.03375	1.38638	1.15404	0.0644236	0.991458	1.3433	(ref)
Phospholipids in very large HDL	1.40426	0.04482	1.11732	1.76487	1.11915	0.0792523	0.986942	1.26907	1.09324	0.174481	0.96125	1.24335	(ref)
Cholesterol in very large HDL	1.40576	0.0135241	1.16425	1.69736	1.17488	0.0278393	1.01771	1.35633	1.13765	0.0881154	0.980936	1.3194	(ref)
Cholesteryl esters in very large HDL	1.40505	0.0139471	1.1627	1.69791	1.14957	0.0286023	1.01469	1.30238	1.07686	0.205818	0.960147	1.20777	(ref)
Free cholesterol in very large HDL	1.29042	0.059609	1.07054	1.55545	1.10014	0.174895	0.958447	1.26277	1.09481	0.214887	0.948793	1.2633	(ref)
Triglycerides in very large HDL	0.938476	0.687435	0.80112	1.09938	0.998941	0.987194	0.877701	1.13693	1.06803	0.34668	0.931219	1.22494	(ref)
Concentration of large HDL particles	1.47791	0.00745276	1.21347	1.8	1.25367	0.0020135	1.0861	1.44709	1.10428	0.167384	0.959233	1.27127	(ref)
Total lipids in large HDL	1.49651	0.00745276	1.23409	1.81474	1.26725	0.0016752	1.09322	1.46899	1.13161	0.109646	0.972547	1.31668	(ref)
Phospholipids in large HDL	1.46564	0.00745276	1.20995	1.77536	1.2317	0.0032172	1.07225	1.41487	1.08126	0.256958	0.944643	1.23763	(ref)
Cholesterol in large HDL	1.49722	0.00745276	1.23453	1.8158	1.23113	0.0026274	1.07515	1.40974	1.09022	0.192222	0.957481	1.24136	(ref)
Cholesteryl esters in large HDL	1.49009	0.00745276	1.22594	1.81115	1.2105	0.0046573	1.06048	1.38173	1.06534	0.315818	0.94141	1.20558	(ref)
Free cholesterol in large HDL	1.4799	0.00745276	1.21166	1.80751	1.21372	0.0044127	1.06221	1.38685	1.09558	0.156387	0.965655	1.24298	(ref)
Triglycerides in large HDL	1.02932	0.877784	0.885875	1.19599	1.03919	0.500447	0.929256	1.16212	1.07211	0.263196	0.949005	1.21118	(ref)
Concentration of medium HDL particles	1.32069	0.037314	1.10051	1.58492	1.19844	0.0126322	1.03952	1.38166	1.10118	0.197892	0.950913	1.2752	(ref)
Total lipids in medium HDL	1.29896	0.0492727	1.08425	1.55618	1.1958	0.0131567	1.03818	1.37735	1.09879	0.205534	0.949663	1.27133	(ref)
Phospholipids in medium HDL	1.27149	0.0638123	1.06285	1.52109	1.18789	0.0160411	1.03255	1.36659	1.09829	0.203992	0.950367	1.26924	(ref)
Cholesterol in medium HDL	1.36069	0.0214551	1.13154	1.63625	1.19772	0.0130325	1.03873	1.38105	1.08739	0.26226	0.939232	1.25892	(ref)
Cholesteryl esters in medium HDL	1.35446	0.0237938	1.12623	1.62894	1.18843	0.0169298	1.03144	1.36931	1.07739	0.315198	0.93154	1.24606	(ref)
Free cholesterol in medium HDL	1.36173	0.0211961	1.1326	1.63723	1.21424	0.0076931	1.05271	1.40055	1.11946	0.132761	0.966301	1.29689	(ref)
Triglycerides in medium HDL	0.941716	0.679833	0.813945	1.08954	0.999835	0.997952	0.881269	1.13435	1.03831	0.58699	0.906597	1.18916	(ref)
Concentration of small HDL particles	1.00086	0.99837	0.847473	1.18201	1.01528	0.824569	0.887852	1.16101	1.02317	0.746913	0.890267	1.17592	(ref)
Total lipids in small HDL	1.00053	0.99837	0.84591	1.18341	1.04411	0.529633	0.912617	1.19456	1.03739	0.606199	0.902265	1.19274	(ref)
Phospholipids in small HDL	1.02626	0.906952	0.86693	1.21486	1.06296	0.373736	0.929153	1.21604	1.04186	0.564221	0.906292	1.19771	(ref)
Cholesterol in small HDL	1.03134	0.879294	0.872977	1.21843	1.03315	0.633554	0.903516	1.18138	1.02992	0.67766	0.896243	1.18354	(ref)
Cholesteryl esters in small HDL	1.02021	0.930787	0.864794	1.20356	1.01423	0.834328	0.88841	1.15788	1.01354	0.847846	0.883455	1.16277	(ref)
Free cholesterol in small HDL	1.05933	0.74867	0.892442	1.25743	1.07939	0.27604	0.940761	1.23844	1.07876	0.297032	0.935495	1.24397	(ref)
Triglycerides in small HDL	0.807595	0.0913942	0.680802	0.958001	0.949362	0.470838	0.824313	1.09338	1.01119	0.882235	0.87281	1.1715	(ref)
Phospholipids to total lipids ratio in chylomicrons and extremely large VLDL	0.991545	0.978964	0.848792	1.15831	1.08558	0.21286	0.954012	1.23529	1.11096	0.132489	0.968634	1.27421	(ref)
Cholesterol to total lipids ratio in chylomicrons and extremely large VLDL	1.19701	0.174546	1.01204	1.41579	1.15609	0.035638	1.00979	1.32359	1.12257	0.106497	0.975533	1.29177	(ref)
Cholesteryl esters to total lipids ratio in chylomicrons and extremely large VLDL	1.17839	0.237723	0.996453	1.39355	1.14793	0.0449916	1.00309	1.31369	1.12473	0.0996542	0.977873	1.29365	(ref)
Free cholesterol to total lipids ratio in chylomicrons and extremely large VLDL	1.17381	0.253649	0.992375	1.38841	1.11453	0.108775	0.976201	1.27246	1.09186	0.211036	0.951385	1.25308	(ref)
Triglycerides to total lipids ratio in chylomicrons and extremely large VLDL	0.852124	0.294276	0.712144	1.01962	0.880429	0.112661	0.752252	1.03045	0.886416	0.143897	0.754073	1.04199	(ref)
Phospholipids to total lipids ratio in very large VLDL	0.967428	0.862087	0.830076	1.12751	1.05048	0.461609	0.921399	1.19764	1.08202	0.272433	0.939927	1.2456	(ref)
Cholesterol to total lipids ratio in very large VLDL	1.27997	0.0540949	1.07456	1.52464	1.0795	0.289448	0.937035	1.24362	1.06278	0.416233	0.917682	1.23082	(ref)
Cholesteryl esters to total lipids ratio in very large VLDL	1.29234	0.0492727	1.08249	1.54288	1.06845	0.361932	0.926695	1.23189	1.04435	0.564335	0.901076	1.21041	(ref)
Free cholesterol to total lipids ratio in very large VLDL	1.16799	0.260149	0.989474	1.37872	1.1047	0.127709	0.97185	1.25572	1.10621	0.140035	0.967416	1.26491	(ref)
Triglycerides to total lipids ratio in very large VLDL	0.860719	0.4562	0.692689	1.06951	0.88651	0.23609	0.726339	1.082	0.905528	0.343985	0.737293	1.11215	(ref)
Phospholipids to total lipids ratio in large VLDL	0.888887	0.407249	0.760057	1.03956	0.965921	0.630864	0.838531	1.11266	1.04652	0.565836	0.896058	1.22226	(ref)
Cholesterol to total lipids ratio in large VLDL	1.16132	0.253649	0.992301	1.35913	1.09693	0.137443	0.970873	1.23936	1.1075	0.118375	0.974293	1.25891	(ref)
Cholesteryl esters to total lipids ratio in large VLDL	1.19885	0.148374	1.01933	1.40999	1.0888	0.181966	0.960931	1.23368	1.09609	0.168867	0.961797	1.24913	(ref)
Free cholesterol to total lipids ratio in large VLDL	1.0546	0.741808	0.904456	1.22966	1.0766	0.240677	0.951718	1.21787	1.10028	0.150823	0.965785	1.25351	(ref)
Triglycerides to total lipids ratio in large VLDL	0.967966	0.906952	0.781663	1.19867	0.88376	0.151925	0.746315	1.04652	0.8938	0.2008	0.752552	1.06156	(ref)
Phospholipids to total lipids ratio in medium VLDL	1.17535	0.236551	0.996908	1.38574	1.1027	0.142476	0.96765	1.25661	1.11747	0.109369	0.975408	1.28022	(ref)
Cholesterol to total lipids ratio in medium VLDL	1.35611	0.0215215	1.12948	1.62822	1.11409	0.121958	0.971539	1.27755	1.09769	0.197308	0.952668	1.26479	(ref)
Cholesteryl esters to total lipids ratio in medium VLDL	1.37984	0.0211961	1.13881	1.67188	1.09817	0.179214	0.957911	1.25896	1.08159	0.276027	0.939233	1.24553	(ref)
Free cholesterol to total lipids ratio in medium VLDL	1.27431	0.0540949	1.0728	1.51366	1.1179	0.10307	0.977703	1.2782	1.10477	0.159849	0.961463	1.26944	(ref)
Triglycerides to total lipids ratio in medium VLDL	0.754305	0.0237938	0.635408	0.895451	0.867101	0.0464939	0.753531	0.997788	0.885436	0.100921	0.765632	1.02399	(ref)
Phospholipids to total lipids ratio in small VLDL	1.24566	0.0877505	1.04723	1.48169	1.06124	0.395541	0.92526	1.21721	1.0605	0.418232	0.919904	1.22259	(ref)
Cholesterol to total lipids ratio in small VLDL	1.17271	0.253649	0.991845	1.38655	1.04161	0.540991	0.913995	1.18703	1.05638	0.428663	0.922212	1.21008	(ref)
Cholesteryl esters to total lipids ratio in small VLDL	1.08248	0.596475	0.922013	1.27088	1.0296	0.652937	0.906685	1.16917	1.05523	0.426708	0.924228	1.20479	(ref)
Free cholesterol to total lipids ratio in small VLDL	1.26854	0.0618682	1.06347	1.51317	1.04953	0.490797	0.914689	1.20426	1.04909	0.510138	0.909651	1.20991	(ref)
Triglycerides to total lipids ratio in small VLDL	0.835693	0.171236	0.707662	0.986888	0.935949	0.338828	0.817228	1.07191	0.92987	0.310539	0.807962	1.07017	(ref)
Phospholipids to total lipids ratio in very small VLDL	0.801637	0.140988	0.659802	0.973962	0.930154	0.417166	0.780896	1.10794	0.987247	0.890959	0.821731	1.1861	(ref)
Cholesterol to total lipids ratio in very small VLDL	1.34471	0.027983	1.11865	1.61644	1.07863	0.292457	0.936851	1.24187	1.04875	0.52169	0.906654	1.21311	(ref)
Cholesteryl esters to total lipids ratio in very small VLDL	1.3823	0.0179131	1.14583	1.66757	1.08724	0.246085	0.943941	1.25229	1.05543	0.468556	0.912167	1.2212	(ref)
Free cholesterol to total lipids ratio in very small VLDL	1.05613	0.756832	0.894761	1.24661	1.01092	0.871147	0.886556	1.15274	0.993611	0.926466	0.867161	1.1385	(ref)
Triglycerides to total lipids ratio in very small VLDL	0.784093	0.0540949	0.659682	0.931967	0.931898	0.349566	0.803874	1.08031	0.952555	0.534413	0.817135	1.11042	(ref)
Phospholipids to total lipids ratio in IDL	0.907342	0.518115	0.771325	1.06734	0.931287	0.290983	0.816018	1.06284	0.983951	0.817315	0.857744	1.12873	(ref)
Cholesterol to total lipids ratio in IDL	1.28806	0.0568007	1.0719	1.54781	1.05525	0.440415	0.920498	1.20972	1.01632	0.821475	0.882993	1.16978	(ref)
Cholesteryl esters to total lipids ratio in IDL	1.20035	0.210491	1.00305	1.43647	0.99949	0.994216	0.870815	1.14718	0.979154	0.77163	0.849319	1.12884	(ref)
Free cholesterol to total lipids ratio in IDL	1.21381	0.141234	1.02312	1.44004	1.13408	0.0669765	0.991237	1.29751	1.0798	0.279269	0.939599	1.24092	(ref)
Triglycerides to total lipids ratio in IDL	0.792308	0.0704478	0.663989	0.945424	0.96418	0.608696	0.838508	1.10869	0.989087	0.881754	0.855931	1.14296	(ref)
Phospholipids to total lipids ratio in large LDL	1.04068	0.831748	0.883705	1.22554	1.01127	0.86607	0.887745	1.15199	0.963254	0.587246	0.841463	1.10267	(ref)
Cholesterol to total lipids ratio in large LDL	1.17169	0.338159	0.971795	1.41271	0.966499	0.635486	0.839486	1.11273	0.998743	0.986568	0.862716	1.15622	(ref)
Cholesteryl esters to total lipids ratio in large LDL	0.924013	0.615791	0.781771	1.09214	0.879903	0.0636413	0.768626	1.00729	0.963051	0.6006	0.836446	1.10882	(ref)
Free cholesterol to total lipids ratio in large LDL	1.40604	0.0165782	1.15633	1.70969	1.11062	0.153047	0.961751	1.28254	1.03942	0.607721	0.896769	1.20476	(ref)
Triglycerides to total lipids ratio in large LDL	0.858373	0.322559	0.719356	1.02426	1.0244	0.731291	0.892711	1.17552	1.0209	0.776014	0.885299	1.17728	(ref)
Phospholipids to total lipids ratio in medium LDL	1.09455	0.571739	0.924285	1.29619	0.980286	0.769483	0.858061	1.11992	0.95933	0.554576	0.835911	1.10097	(ref)
Cholesterol to total lipids ratio in medium LDL	1.06713	0.709733	0.899845	1.26553	0.959876	0.54923	0.839487	1.09753	0.999197	0.991016	0.868853	1.1491	(ref)
Cholesteryl esters to total lipids ratio in medium LDL	0.80724	0.0877505	0.682079	0.955368	0.898446	0.128668	0.782524	1.03154	0.971387	0.691486	0.841633	1.12115	(ref)
Free cholesterol to total lipids ratio in medium LDL	1.43979	0.0115358	1.18031	1.75631	1.08216	0.279392	0.937899	1.24862	1.0282	0.710669	0.887687	1.19096	(ref)
Triglycerides to total lipids ratio in medium LDL	0.896676	0.498768	0.753739	1.06672	1.04434	0.529663	0.912201	1.19561	1.03005	0.679095	0.895247	1.18515	(ref)
Phospholipids to total lipids ratio in small LDL	1.09227	0.595136	0.914343	1.30481	0.957648	0.544	0.832719	1.10132	0.945264	0.445639	0.817959	1.09238	(ref)
Cholesterol to total lipids ratio in small LDL	1.07088	0.679794	0.907512	1.26365	1.0304	0.659456	0.901915	1.17718	1.03637	0.612652	0.902522	1.19006	(ref)
Cholesteryl esters to total lipids ratio in small LDL	0.880226	0.407249	0.743216	1.04249	1.0155	0.822766	0.887613	1.16182	1.04201	0.562873	0.906412	1.1979	(ref)
Free cholesterol to total lipids ratio in small LDL	1.36119	0.0494634	1.0977	1.68793	0.999852	0.99837	0.867445	1.15247	0.983451	0.822919	0.84973	1.13821	(ref)
Triglycerides to total lipids ratio in small LDL	0.817932	0.14389	0.684355	0.97758	0.997445	0.970925	0.86926	1.14453	1.01298	0.85903	0.87857	1.16796	(ref)
Phospholipids to total lipids ratio in very large HDL	1.40351	0.289832	0.962259	2.04709	1.05897	0.344456	0.940362	1.19254	1.05165	0.42326	0.929698	1.18959	(ref)
Cholesterol to total lipids ratio in very large HDL	0.897508	0.508478	0.752904	1.06988	0.874793	0.0647687	0.759019	1.00823	0.904008	0.176642	0.780903	1.04652	(ref)
Cholesteryl esters to total lipids ratio in very large HDL	1.18273	0.467667	0.921599	1.51785	1.03487	0.56849	0.919874	1.16424	0.991911	0.868622	0.900907	1.09211	(ref)
Free cholesterol to total lipids ratio in very large HDL	0.734923	0.0277564	0.607243	0.889448	0.780579	0.0020976	0.666605	0.91404	0.84593	0.0439659	0.718841	0.995487	(ref)
Triglycerides to total lipids ratio in very large HDL	0.727411	0.0163538	0.606637	0.872231	0.858225	0.0416595	0.740816	0.994241	0.939263	0.418615	0.806947	1.09328	(ref)
Phospholipids to total lipids ratio in large HDL	0.815338	0.455215	0.607315	1.09462	0.847389	0.229718	0.646735	1.1103	0.783336	0.0781945	0.596941	1.02793	(ref)
Cholesterol to total lipids ratio in large HDL	1.43077	0.0492727	1.11608	1.83418	1.10101	0.115512	0.976672	1.24118	1.01597	0.728654	0.928977	1.11111	(ref)
Cholesteryl esters to total lipids ratio in large HDL	1.4313	0.063737	1.09569	1.86972	1.07773	0.236465	0.95211	1.21993	0.993201	0.894262	0.898149	1.09831	(ref)
Free cholesterol to total lipids ratio in large HDL	1.31986	0.354132	0.945144	1.84313	1.06695	0.253787	0.954573	1.19255	1.03747	0.489965	0.934594	1.15166	(ref)
Triglycerides to total lipids ratio in large HDL	0.809963	0.0966718	0.682849	0.96074	0.888232	0.1113	0.767664	1.02774	0.99069	0.904058	0.850908	1.15343	(ref)
Phospholipids to total lipids ratio in medium HDL	0.768843	0.0492727	0.640397	0.923051	0.902735	0.157539	0.783314	1.04036	0.972859	0.711815	0.840716	1.12577	(ref)
Cholesterol to total lipids ratio in medium HDL	1.34575	0.037314	1.10814	1.63432	1.07978	0.274963	0.94078	1.23932	1.00602	0.933002	0.874674	1.15709	(ref)
Cholesteryl esters to total lipids ratio in medium HDL	1.28065	0.088497	1.05268	1.55798	1.04803	0.505943	0.912734	1.20337	0.98296	0.809877	0.854533	1.13069	(ref)
Free cholesterol to total lipids ratio in medium HDL	1.42345	0.0085075	1.18207	1.71412	1.1888	0.0160109	1.03274	1.36844	1.14365	0.0704258	0.988874	1.32264	(ref)
Triglycerides to total lipids ratio in medium HDL	0.853958	0.253649	0.723737	1.00761	0.925551	0.300794	0.799387	1.07163	1.00051	0.994813	0.857249	1.16772	(ref)
Phospholipids to total lipids ratio in small HDL	1.16361	0.297429	0.980779	1.38051	1.11604	0.110104	0.975416	1.27694	1.03058	0.671515	0.896658	1.1845	(ref)
Cholesterol to total lipids ratio in small HDL	1.09739	0.571053	0.923492	1.30403	0.976153	0.723903	0.853807	1.11603	0.984373	0.823977	0.856813	1.13092	(ref)
Cholesteryl esters to total lipids ratio in small HDL	1.04923	0.806384	0.882325	1.2477	0.955254	0.501435	0.835898	1.09165	0.9643	0.606245	0.839804	1.10725	(ref)
Free cholesterol to total lipids ratio in small HDL	1.1406	0.388638	0.964647	1.34865	1.07468	0.299764	0.937905	1.23139	1.08984	0.230646	0.946829	1.25446	(ref)
Triglycerides to total lipids ratio in small HDL	0.787834	0.0568007	0.66289	0.936328	0.926927	0.298474	0.803384	1.06947	0.997089	0.969406	0.859102	1.15724	(ref)
Supplementary Table 6: Associations between individual metabolites and illness phenotype using Non-Covid illness as reference group
FDR Correction applied to whole table.
Values higlighted in red indicate p<=0.05 after correction

### Sheet: S Table 7 - Raw Values by group
	Asymptomatic			Acute Covid-19 Illness			Ongiong Symptomatic Covid-19 (OSC28)			Post Covid-19 Syndrome (PCS84)			Non-Covid-19 illness ≥28 days (NC28)			Non-Covid-19 illness ≥84 days (NC84)
.	Median	Interquartile Range		Median	Interquartile Range		Median	Interquartile Range		Median	Interquartile Range		Median	Interquartile Range		Median	Interquartile Range
Total cholesterol	5.61125	4.99009	6.31238	5.46584	4.81062	6.20132	5.47746	4.78799	6.30384	5.748	4.99152	6.4364	5.43315	4.8158	6.12069	5.57713	5.02595	6.10517
Total cholesterol minus HDL-C	3.86107	3.31209	4.62582	3.85142	3.22202	4.52719	3.90038	3.24769	4.63302	4.14219	3.52049	4.69205	3.8798	3.22621	4.54019	4.08025	3.44415	4.66018
Remnant cholesterol (non-HDL, non-LDL -cholesterol)	1.78528	1.48822	2.07514	1.75709	1.44483	2.093	1.76494	1.48141	2.16988	1.89461	1.55933	2.17931	1.76137	1.45617	2.11935	1.89893	1.56313	2.18427
VLDL cholesterol	0.711689	0.550059	0.905697	0.728033	0.547455	0.949512	0.748019	0.572711	0.977271	0.809201	0.609712	0.992168	0.741679	0.573996	0.970418	0.837336	0.699896	0.999104
Clinical LDL cholesterol	3.09788	2.59424	3.75	3.08409	2.5306	3.67369	3.13692	2.529	3.76742	3.34448	2.72783	3.84743	3.13131	2.54473	3.70307	3.26959	2.71271	3.74585
LDL cholesterol	2.0783	1.79491	2.48349	2.07449	1.74407	2.44354	2.11346	1.75497	2.48023	2.2571	1.91215	2.50304	2.12308	1.76018	2.42772	2.14439	1.93325	2.43522
HDL cholesterol	1.66494	1.40562	1.92832	1.57797	1.33107	1.84408	1.53097	1.29736	1.81546	1.59405	1.32602	1.84735	1.53862	1.28684	1.83265	1.45601	1.24637	1.66026
Total triglycerides	1.04564	0.77441	1.38563	1.06632	0.795345	1.4988	1.11073	0.827108	1.59571	1.14081	0.816893	1.65643	1.174	0.803535	1.62261	1.28142	1.01047	1.6574
Triglycerides in VLDL	0.64152	0.434928	0.896639	0.657015	0.450543	1.00425	0.695463	0.472353	1.09067	0.710677	0.476586	1.15116	0.734848	0.47576	1.08145	0.821263	0.615014	1.10597
Triglycerides in LDL	0.152076	0.130692	0.186509	0.154865	0.128782	0.188712	0.156589	0.130487	0.197596	0.162572	0.134443	0.198128	0.153554	0.12891	0.191834	0.163631	0.146564	0.181258
Triglycerides in HDL	0.142944	0.112317	0.182899	0.143964	0.112021	0.191698	0.149408	0.113947	0.195544	0.147932	0.114217	0.185561	0.145354	0.110374	0.189071	0.153624	0.123491	0.187087
Total phospholipids in lipoprotein particles	3.40442	3.05919	3.75357	3.32076	3.00157	3.69183	3.30284	2.98379	3.678	3.4294	3.08584	3.75539	3.28443	3.00298	3.63281	3.27358	3.02636	3.6232
Phospholipids in VLDL	0.430011	0.313161	0.555431	0.436161	0.316899	0.59104	0.454142	0.332772	0.613992	0.466163	0.349613	0.634361	0.442929	0.328553	0.631536	0.529855	0.401856	0.636333
Phospholipids in LDL	0.708404	0.609496	0.83661	0.709069	0.601251	0.822633	0.718539	0.600083	0.844636	0.764061	0.657437	0.844978	0.721796	0.604378	0.816405	0.751462	0.655622	0.817304
Phospholipids in HDL	1.84472	1.61767	2.10973	1.78225	1.52813	2.03392	1.73891	1.49804	2.0041	1.77032	1.56026	2.00734	1.72457	1.48882	2.01508	1.64647	1.43073	1.8853
Total esterified cholesterol	4.09547	3.64821	4.59169	3.99668	3.54236	4.51559	4.00091	3.50903	4.58088	4.1986	3.71148	4.69574	3.99543	3.56938	4.45868	4.0654	3.62732	4.41916
Cholesteryl esters in VLDL	0.444935	0.34649	0.55141	0.448549	0.342462	0.575256	0.465841	0.357097	0.59758	0.496742	0.369392	0.603815	0.45207	0.356551	0.584402	0.501877	0.41635	0.583733
Cholesteryl esters in LDL	1.51115	1.2897	1.81211	1.51313	1.26326	1.77667	1.53833	1.26947	1.81151	1.62543	1.39455	1.83398	1.54044	1.27106	1.76118	1.57841	1.42697	1.75756
Cholesteryl esters in HDL	1.29004	1.06986	1.49769	1.22507	1.02936	1.43734	1.19147	1.00339	1.41842	1.24991	1.02649	1.44168	1.20088	0.991502	1.43237	1.11946	0.957334	1.29668
Total free cholesterol	1.49666	1.32289	1.71716	1.46309	1.27837	1.67907	1.47073	1.28032	1.71491	1.54472	1.34218	1.74403	1.45729	1.28352	1.66773	1.47943	1.33476	1.65689
Free cholesterol in VLDL	0.269954	0.204633	0.352749	0.274243	0.205078	0.372648	0.285833	0.213096	0.382008	0.302068	0.232248	0.39624	0.279417	0.216363	0.396738	0.328837	0.258468	0.39788
Free cholesterol in LDL	0.577037	0.492164	0.679756	0.568156	0.48142	0.66596	0.578505	0.479492	0.682357	0.617528	0.517834	0.687828	0.575012	0.479176	0.668311	0.585782	0.506757	0.66099
Free cholesterol in HDL	0.36938	0.321098	0.428735	0.354468	0.301323	0.410581	0.345311	0.295714	0.403608	0.353793	0.309628	0.413298	0.344133	0.291795	0.403982	0.322617	0.277262	0.36179
Total lipids in lipoprotein particles	10.1081	9.03184	11.2885	9.96214	8.79591	11.281	9.97639	8.85184	11.3013	10.3222	9.10966	11.7265	10.087	8.8488	11.2278	10.3139	9.38	11.1531
Total lipids in VLDL	1.83724	1.32092	2.36599	1.83154	1.34759	2.56805	1.89623	1.40699	2.69558	1.95873	1.50782	2.67024	1.93776	1.40196	2.64468	2.23285	1.66682	2.77019
Total lipids in LDL	2.93345	2.52727	3.54773	2.95435	2.49178	3.43781	2.9869	2.4912	3.50572	3.15433	2.7394	3.53368	3.01208	2.5085	3.39853	3.07382	2.78623	3.42658
Total lipids in HDL	3.65818	3.18649	4.17437	3.52753	3.01302	4.02215	3.43247	2.9607	3.94839	3.50609	3.07092	3.97245	3.40374	2.95944	4.01546	3.30191	2.84832	3.65114
Total concentration of lipoprotein particles	0.0198983	0.0179935	0.0214974	0.0192721	0.0174541	0.0213037	0.019047	0.0173474	0.0210707	0.0192071	0.0177498	0.021348	0.0192209	0.0174115	0.0207332	0.0186255	0.0170188	0.0201015
Concentration of VLDL particles	0.0001418	0.0001097	0.0001779	0.0001417	0.0001112	0.0001817	0.0001471	0.0001155	0.0001906	0.0001531	0.0001236	0.0001894	0.0001455	0.000118	0.0001919	0.0001641	0.0001311	0.0001967
Concentration of LDL particles	0.0013339	0.0011323	0.0015836	0.0013282	0.0011141	0.0015698	0.0013578	0.0011258	0.0016138	0.0014221	0.0012282	0.0016389	0.0013403	0.0011297	0.0015707	0.0013911	0.001264	0.0015694
Concentration of HDL particles	0.0179869	0.0160835	0.019547	0.0174014	0.0155735	0.0193575	0.0171867	0.0154714	0.0191159	0.0173699	0.0157076	0.0192424	0.0172299	0.0153841	0.0188708	0.0167134	0.0150738	0.0180363
Average diameter for VLDL particles	37.851	37.0935	38.5179	37.9613	37.2171	38.7255	38.0472	37.3015	38.8339	38.1067	37.4155	38.9968	38.1129	37.2824	39.0145	38.3071	37.7519	39.0233
Average diameter for LDL particles	23.9424	23.8917	23.993	23.9412	23.8809	23.9908	23.9398	23.8806	23.9852	23.9387	23.8758	23.9898	23.9337	23.8649	23.9881	23.9541	23.8771	24.0035
Average diameter for HDL particles	9.75219	9.62013	9.92323	9.72401	9.59036	9.88913	9.72057	9.57998	9.87314	9.71072	9.59389	9.88274	9.71149	9.56648	9.88344	9.66032	9.55725	9.78544
Phosphoglycerides	2.67047	2.39383	2.95162	2.59956	2.3154	2.91205	2.572	2.30818	2.88605	2.62536	2.3785	2.94514	2.55973	2.3258	2.86686	2.49771	2.35225	2.84273
Ratio of triglycerides to phosphoglycerides	0.392155	0.304519	0.510714	0.412369	0.316888	0.564741	0.428456	0.327337	0.59522	0.420069	0.333578	0.618153	0.453193	0.330558	0.594519	0.489497	0.3798	0.644571
Total cholines	3.01608	2.71628	3.33623	2.93076	2.66087	3.27022	2.91103	2.63736	3.22954	2.99682	2.73162	3.24168	2.8843	2.65224	3.23634	2.86252	2.6609	3.19527
Phosphatidylcholines	2.4747	2.20852	2.76459	2.40142	2.11364	2.68692	2.36916	2.08996	2.6787	2.41594	2.18025	2.71438	2.38863	2.1282	2.67726	2.33037	2.17403	2.63021
Sphingomyelins	0.538672	0.490139	0.599059	0.524917	0.477128	0.57683	0.521938	0.473338	0.579471	0.538527	0.490927	0.591033	0.516945	0.473797	0.56604	0.520136	0.471863	0.558588
Apolipoprotein B	0.940283	0.80093	1.1122	0.935162	0.780432	1.10387	0.954309	0.796787	1.1322	0.998997	0.859609	1.13933	0.945002	0.793267	1.09916	0.99588	0.861108	1.11118
Apolipoprotein A1	1.71455	1.53352	1.86659	1.65934	1.46623	1.85373	1.62488	1.45536	1.82187	1.64675	1.48395	1.81327	1.62409	1.4474	1.83487	1.58446	1.37978	1.72243
Ratio of apolipoprotein B to apolipoprotein A1	0.557337	0.444841	0.670189	0.564991	0.455731	0.7116	0.597483	0.468943	0.732792	0.587198	0.483612	0.758867	0.578861	0.462944	0.723456	0.650949	0.549365	0.749846
Total fatty acids	13.0584	11.5716	14.6389	12.9652	11.3827	14.8091	13.0945	11.514	14.8178	13.611	11.8389	15.1492	13.1332	11.3931	15.1376	13.1779	11.65	15.1584
Degree of unsaturation	1.36734	1.32264	1.40517	1.35497	1.30772	1.39457	1.3555	1.30873	1.39172	1.36106	1.30912	1.39951	1.34271	1.29693	1.38773	1.33599	1.3085	1.40029
Omega-3 fatty acids	0.52163	0.403418	0.666248	0.506505	0.395753	0.645136	0.511445	0.39264	0.643464	0.53674	0.418551	0.651886	0.497262	0.36738	0.625251	0.566848	0.371583	0.658299
Omega-6 fatty acids	5.00005	4.63488	5.5452	5.00016	4.51761	5.48277	4.99744	4.51739	5.51416	5.21279	4.70695	5.68968	5.00971	4.493	5.49937	5.10074	4.63048	5.37907
Polyunsaturated fatty acids	5.59395	5.02726	6.1588	5.52699	4.98177	6.09788	5.51157	4.97393	6.11384	5.76579	5.17835	6.32908	5.52576	4.96669	6.14174	5.69377	5.14535	6.08655
Monounsaturated fatty acids	2.94398	2.51122	3.44776	2.96991	2.52604	3.5566	3.02605	2.58282	3.60517	3.15156	2.6206	3.67088	3.06862	2.54198	3.72562	3.08906	2.81071	3.71213
Saturated fatty acids	4.40973	3.85407	4.99932	4.4291	3.80479	5.10518	4.41909	3.86006	5.1826	4.57774	3.85358	5.18292	4.40417	3.77698	5.17989	4.41558	3.97555	5.19463
Linoleic acid	3.96764	3.50291	4.4583	3.93513	3.49542	4.40452	3.97742	3.51562	4.45544	4.18211	3.68187	4.63937	4.00007	3.49546	4.5233	4.1074	3.68498	4.49063
Docosahexaenoic acid	0.257851	0.213698	0.309028	0.249614	0.207591	0.30079	0.249198	0.204658	0.302258	0.255945	0.219419	0.3008	0.244241	0.204171	0.293809	0.261376	0.21354	0.303852
Ratio of omega-3 fatty acids to total fatty acids	3.96266	3.23023	4.83729	3.87538	3.18212	4.66825	3.91693	3.20651	4.64347	3.88037	3.26889	4.7644	3.82639	3.01742	4.49832	4.11062	3.08876	4.87038
Ratio of omega-6 fatty acids to total fatty acids	39.158	37.1961	40.8125	38.9901	36.6458	40.6984	38.9518	36.5626	40.5637	39.1117	36.5583	40.8898	38.9881	36.5737	40.7981	38.3536	36.645	39.8045
Ratio of polyunsaturated fatty acids to total fatty acids	43.175	41.4898	44.7771	43.0445	40.6937	44.6731	42.9314	40.5757	44.407	42.9365	40.7914	44.943	42.6696	40.3633	44.6594	42.3837	40.0567	44.2981
Ratio of monounsaturated fatty acids to total fatty acids	22.8165	21.4028	24.3253	23.0535	21.6497	24.7197	23.2865	21.903	25.0388	23.2955	22.0234	24.9569	23.2746	22.129	25.1709	24.0335	22.1934	25.5453
Ratio of saturated fatty acids to total fatty acids	33.9539	33.0675	35.0098	34.1037	33.0875	35.2085	34.0009	32.98	35.1945	33.8105	32.4981	35.1618	33.7257	32.8072	34.9299	34.1249	32.9064	34.8257
Ratio of linoleic acid to total fatty acids	30.8457	28.8038	32.4001	30.5566	28.2195	32.4506	30.5824	28.4468	32.3525	30.9476	28.4674	33.1865	31.1209	28.5719	32.8169	30.5969	29.173	32.4875
Ratio of docosahexaenoic acid to total fatty acids	2.03782	1.72041	2.37522	1.95844	1.61748	2.29076	1.93641	1.62228	2.29432	1.93467	1.60494	2.26769	1.96597	1.62516	2.23152	1.90943	1.68905	2.17043
Ratio of polyunsaturated fatty acids to monounsaturated fatty acids	1.91027	1.7085	2.08343	1.86101	1.65451	2.04478	1.84429	1.62809	2.01332	1.85895	1.66289	2.02166	1.84533	1.59729	2.01305	1.77013	1.53576	1.9709
Ratio of omega-6 fatty acids to omega-3 fatty acids	9.79002	7.75695	11.7729	9.9994	7.99096	12.0024	9.84697	8.04686	12.0983	9.8155	7.93396	12.1275	10.1716	8.34003	12.6912	9.19895	7.78776	12.3688
Alanine	0.542991	0.470054	0.627289	0.535039	0.45985	0.630951	0.540925	0.469737	0.634997	0.570387	0.479683	0.647646	0.535273	0.463473	0.643372	0.537295	0.453185	0.612185
Glutamine	0.562049	0.508905	0.615841	0.558271	0.501123	0.616865	0.553389	0.508629	0.612697	0.564914	0.504204	0.621571	0.569616	0.511151	0.62739	0.569375	0.519177	0.608102
Glycine	0.32143	0.240905	0.426799	0.315356	0.246316	0.423737	0.318316	0.246615	0.414147	0.324646	0.244992	0.463089	0.317397	0.244004	0.413609	0.271139	0.246792	0.392898
Histidine	0.0793958	0.0719229	0.0896438	0.0799206	0.0721574	0.0888409	0.0794428	0.0718291	0.0885133	0.0807537	0.0726295	0.0909876	0.0806173	0.070941	0.0878894	0.0789803	0.0715036	0.0905098
Total concentration of branched-chain amino acids	0.501866	0.439215	0.592573	0.498313	0.430592	0.594912	0.503318	0.431669	0.586859	0.512435	0.437574	0.604063	0.512648	0.430293	0.585393	0.486541	0.42763	0.580337
Isoleucine	0.0700663	0.0567929	0.088119	0.0698083	0.0559618	0.0890505	0.0715436	0.0559804	0.0893914	0.0726002	0.0566365	0.0915616	0.0721822	0.0565246	0.0874271	0.0653619	0.0550505	0.083197
Leucine	0.145637	0.122889	0.173994	0.145254	0.121756	0.17944	0.145756	0.121787	0.175306	0.149736	0.123468	0.176478	0.14745	0.120194	0.177614	0.136295	0.11456	0.174105
Valine	0.285943	0.253648	0.324688	0.282805	0.248328	0.328397	0.283839	0.251066	0.324534	0.292727	0.249159	0.329266	0.29021	0.24769	0.328313	0.276077	0.24094	0.319825
Phenylalanine	0.0705821	0.0596513	0.0804381	0.0688194	0.0596865	0.081868	0.0688227	0.0587357	0.0813072	0.0718665	0.0619056	0.0828796	0.0698774	0.0584109	0.081283	0.0647702	0.053592	0.0775625
Tyrosine	0.083391	0.0731884	0.0965139	0.0837717	0.0714932	0.0964443	0.0820484	0.0721902	0.0953167	0.0848952	0.0715838	0.0993458	0.0820997	0.0711896	0.0962857	0.0788917	0.0688246	0.0964618
Glucose	0.962511	0.490893	2.55964	0.877302	0.482644	2.58031	0.755642	0.481886	2.39642	0.885743	0.52001	2.34009	0.930955	0.534589	2.7165	1.92983	0.559896	2.99059
Lactate	11.3328	9.15534	12.7004	11.217	8.8811	12.7467	11.2446	9.29121	12.9462	11.2949	9.13751	13.291	10.9054	8.78768	12.9927	10.67	8.34909	12.7503
Pyruvate	0.424194	0.25484	0.952229	0.421822	0.244865	1.1782	0.452881	0.252203	1.26679	0.448752	0.277699	1.19259	0.408139	0.243109	1.00318	0.326927	0.202979	0.558352
Citrate	0.0694968	0.060998	0.0802581	0.0691091	0.0597274	0.0799389	0.0687409	0.0595647	0.0791085	0.0695508	0.0622035	0.0777491	0.0683991	0.0598378	0.0798205	0.0698668	0.0606168	0.0901209
3-Hydroxybutyrate	0.101872	0.0830775	0.122003	0.100115	0.0819082	0.124075	0.102893	0.0830196	0.123246	0.101441	0.0826366	0.127535	0.10098	0.0802741	0.126645	0.095706	0.0765815	0.1234
Acetate	0.0110893	0.0066291	0.0175239	0.0119248	0.0071035	0.0185793	0.0111878	0.0064543	0.0174603	0.010982	0.007067	0.0168465	0.0105435	0.0068698	0.0174905	0.0119326	0.0062919	0.0163744
Acetoacetate	0.0050679	0.0027589	0.0077713	0.0049323	0.0028048	0.0077229	0.0049221	0.0027602	0.0072446	0.004561	0.0026733	0.0069084	0.0051738	0.0028554	0.0076391	0.0051599	0.0019797	0.0070402
Acetone	0.0214708	0.0177891	0.0268666	0.0215753	0.0176799	0.0270399	0.0212275	0.0175677	0.0271778	0.0213748	0.0169438	0.025987	0.0206236	0.0164921	0.0271665	0.0190915	0.0158178	0.0255006
Creatinine	72.2011	64.9133	78.6074	68.2067	62.3679	78.798	71.27	64.644	82.0997	72.3592	62.8901	80.5878	70.8105	60.7732	77.1939	64.4462	60.5453	78.018
Albumin	43.674	41.2532	46.1351	43.293	40.965	45.8354	43.4278	40.6144	45.8405	43.7354	41.2253	46.1304	42.5642	40.7173	45.2339	42.2375	40.4847	44.7429
Glycoprotein acetyls	0.850103	0.770099	0.940257	0.855331	0.782401	0.947614	0.870594	0.780899	0.956509	0.881431	0.804284	0.982879	0.866838	0.774957	0.965387	0.884392	0.814774	1.00471
Concentration of chylomicrons and extremely large VLDL particles	6.31e-07	1.61e-07	1.44e-06	7.7e-07	2.56e-07	1.67e-06	8.3e-07	3.07e-07	1.88e-06	8.36e-07	3.24e-07	1.99e-06	9.22e-07	2.42e-07	1.85e-06	9.81e-07	6.19e-07	2e-06
Total lipids in chylomicrons and extremely large VLDL	0.0878008	0.0279243	0.195225	0.100992	0.0398794	0.21037	0.113711	0.047265	0.247515	0.105603	0.0513384	0.25914	0.121587	0.0366149	0.236037	0.142681	0.0754644	0.269421
Phospholipids in chylomicrons and extremely large VLDL	0.0144143	0.0032338	0.0330595	0.0173686	0.005587	0.0371367	0.0189035	0.0072252	0.0401012	0.0181215	0.0067606	0.04226	0.0200866	0.005149	0.0391295	0.021495	0.0132962	0.0405576
Cholesterol in chylomicrons and extremely large VLDL	0.0334241	0.0147919	0.0607628	0.0387176	0.0191048	0.066174	0.0406142	0.0220141	0.0699677	0.0430371	0.0198645	0.078201	0.0422909	0.0174666	0.0684064	0.0496222	0.0315564	0.0757749
Cholesteryl esters in chylomicrons and extremely large VLDL	0.0209138	0.00989	0.0370109	0.0241013	0.0123729	0.0410527	0.0257933	0.0139161	0.0426402	0.0274152	0.0121032	0.0486139	0.0266346	0.0105528	0.0444008	0.0298123	0.0185087	0.0467117
Free cholesterol in chylomicrons and extremely large VLDL	0.0125461	0.0051328	0.0236783	0.0143474	0.0067958	0.0258245	0.0150867	0.0078139	0.028101	0.0144222	0.0072661	0.0303271	0.0163289	0.0058504	0.0265686	0.0173552	0.0127404	0.0292959
Triglycerides in chylomicrons and extremely large VLDL	0.0396213	0.01126	0.102774	0.0476152	0.0166733	0.110607	0.0541222	0.0178878	0.136166	0.0453581	0.0209088	0.140998	0.0598432	0.0194438	0.130975	0.0602785	0.0227209	0.144057
Concentration of very large VLDL particles	2.19e-06	1.05e-06	3.53e-06	2.23e-06	1.23e-06	4e-06	2.46e-06	1.32e-06	4.36e-06	2.49e-06	1.37e-06	4.79e-06	2.59e-06	1.28e-06	4.46e-06	3.01e-06	2.18e-06	4.71e-06
Total lipids in very large VLDL	0.126512	0.0594134	0.202974	0.129568	0.0713957	0.229135	0.141098	0.075484	0.247124	0.137971	0.0830118	0.275923	0.150222	0.0754375	0.263112	0.171485	0.121086	0.267295
Phospholipids in very large VLDL	0.0232204	0.0100927	0.0383848	0.0243751	0.0122241	0.0441737	0.0265987	0.0134041	0.0483544	0.0272057	0.0149294	0.0521864	0.0279624	0.0134822	0.0500109	0.0323921	0.021567	0.055084
Cholesterol in very large VLDL	0.041925	0.0239381	0.0605213	0.0435598	0.0259794	0.0675921	0.0456315	0.0273395	0.0711195	0.0476377	0.0323407	0.0743488	0.0472605	0.0260732	0.0713282	0.0551614	0.0375969	0.077339
Cholesteryl esters in very large VLDL	0.0257389	0.0150672	0.0356579	0.0266056	0.0164926	0.0398566	0.0282956	0.017938	0.0418299	0.0286573	0.0203959	0.0435463	0.0288443	0.0166775	0.0425435	0.0328743	0.0228792	0.043145
Free cholesterol in very large VLDL	0.0157904	0.0083078	0.0242327	0.016217	0.0092996	0.0273982	0.0174828	0.0098438	0.0295446	0.0180542	0.0112583	0.031545	0.018043	0.0095257	0.0309074	0.0208848	0.0131387	0.033449
Triglycerides in very large VLDL	0.0574569	0.026456	0.102941	0.062589	0.0317764	0.118356	0.0693466	0.0339098	0.12762	0.0674879	0.0370057	0.14064	0.0743874	0.0340649	0.128665	0.0898005	0.0549026	0.135922
Concentration of large VLDL particles	7.54e-06	4.32e-06	1.07e-05	7.68e-06	4.76e-06	1.2e-05	7.96e-06	5.01e-06	1.31e-05	8.19e-06	5.53e-06	1.4e-05	8.52e-06	5.01e-06	1.31e-05	9.52e-06	7.19e-06	1.42e-05
Total lipids in large VLDL	0.246174	0.142412	0.349583	0.246657	0.154532	0.38268	0.257017	0.163321	0.415944	0.259017	0.185925	0.429462	0.281044	0.158943	0.418287	0.315057	0.226882	0.42336
Phospholipids in large VLDL	0.0446527	0.0218592	0.068391	0.0473283	0.0253033	0.07847	0.05054	0.0276162	0.0865579	0.0501638	0.0308581	0.0945161	0.0534347	0.027092	0.0884713	0.0636204	0.0438554	0.0945851
Cholesterol in large VLDL	0.0783955	0.0459236	0.109647	0.0797955	0.0491337	0.121958	0.0842223	0.0531338	0.129401	0.0882761	0.060981	0.135026	0.0880817	0.0506048	0.134073	0.106732	0.0715367	0.134634
Cholesteryl esters in large VLDL	0.0430607	0.0261336	0.0602896	0.0438224	0.0279311	0.0648981	0.0459153	0.0298679	0.0687023	0.048951	0.03305	0.0705635	0.047886	0.0288687	0.0711344	0.0589645	0.0395724	0.0734539
Free cholesterol in large VLDL	0.0340793	0.0201329	0.0500473	0.0357856	0.0217332	0.0556421	0.0375715	0.0227765	0.0607314	0.0381481	0.025744	0.0641937	0.0389349	0.0219652	0.0605451	0.04701	0.0303231	0.0640389
Triglycerides in large VLDL	0.111275	0.0720339	0.171523	0.118336	0.0771689	0.184918	0.122004	0.0798345	0.198482	0.124851	0.0878734	0.215103	0.130609	0.0846981	0.206703	0.142199	0.103588	0.20377
Concentration of medium VLDL particles	3.51e-05	2.69e-05	4.37e-05	3.53e-05	2.65e-05	4.62e-05	3.63e-05	2.76e-05	4.68e-05	3.9e-05	3.05e-05	4.86e-05	3.63e-05	2.75e-05	4.81e-05	3.85e-05	3.34e-05	4.94e-05
Total lipids in medium VLDL	0.557634	0.433852	0.701604	0.568735	0.418737	0.751334	0.586648	0.448842	0.775272	0.620931	0.497708	0.791627	0.576993	0.435319	0.7849	0.639926	0.537416	0.796004
Phospholipids in medium VLDL	0.132549	0.0997545	0.167606	0.133191	0.0981231	0.174962	0.137745	0.102614	0.17995	0.147833	0.114647	0.18347	0.137266	0.10412	0.17782	0.14759	0.125991	0.186053
Cholesterol in medium VLDL	0.193764	0.14907	0.244186	0.18977	0.143764	0.241681	0.195441	0.147388	0.253455	0.206479	0.160477	0.259277	0.194986	0.148827	0.241085	0.211436	0.170948	0.253949
Cholesteryl esters in medium VLDL	0.109257	0.083094	0.138088	0.107017	0.0799625	0.136635	0.110354	0.0804358	0.141769	0.116535	0.0873658	0.149242	0.109407	0.0811732	0.1372	0.114008	0.0963974	0.146356
Free cholesterol in medium VLDL	0.0835726	0.0638841	0.104563	0.0835762	0.0619596	0.108745	0.0858733	0.0639624	0.112201	0.0935654	0.0708584	0.114647	0.0855678	0.0651591	0.109329	0.0901457	0.0795221	0.112364
Triglycerides in medium VLDL	0.230477	0.16636	0.299952	0.232232	0.170515	0.329799	0.243981	0.176026	0.348382	0.248374	0.188202	0.366796	0.251033	0.176176	0.35436	0.275655	0.221711	0.368154
Concentration of small VLDL particles	3.66e-05	2.84e-05	4.66e-05	3.69e-05	2.8e-05	4.83e-05	3.86e-05	2.94e-05	5.07e-05	3.95e-05	3.2e-05	5.2e-05	3.8e-05	2.96e-05	5.16e-05	4.49e-05	3.55e-05	5.15e-05
Total lipids in small VLDL	0.392286	0.305662	0.500384	0.398597	0.302551	0.511837	0.415022	0.316819	0.540672	0.430267	0.343356	0.552436	0.408669	0.319844	0.536349	0.476699	0.378703	0.545557
Phospholipids in small VLDL	0.100662	0.0784538	0.124075	0.101035	0.0778885	0.128771	0.104631	0.0828665	0.132645	0.109331	0.087508	0.13327	0.103554	0.0806988	0.131663	0.117331	0.100601	0.136008
Cholesterol in small VLDL	0.161853	0.119051	0.201788	0.161781	0.121762	0.209079	0.168098	0.127962	0.215628	0.176313	0.136725	0.219025	0.161707	0.127393	0.213616	0.187615	0.16446	0.215818
Cholesteryl esters in small VLDL	0.0963367	0.0720189	0.124624	0.0979041	0.0728559	0.128009	0.101489	0.075765	0.132724	0.105111	0.079567	0.137409	0.0973666	0.0757339	0.133487	0.117666	0.0979809	0.133112
Free cholesterol in small VLDL	0.0629507	0.0509144	0.0772416	0.0635319	0.0491365	0.0793678	0.0649064	0.0503669	0.083461	0.0703409	0.0547463	0.082563	0.0651303	0.0504853	0.0818912	0.0695865	0.0610529	0.0818352
Triglycerides in small VLDL	0.130749	0.0947687	0.173776	0.131106	0.0959512	0.184492	0.137996	0.100448	0.194678	0.141092	0.0994454	0.200096	0.139154	0.0975229	0.194995	0.16146	0.12117	0.20051
Concentration of very small VLDL particles	5.85e-05	4.9e-05	7.14e-05	5.92e-05	4.86e-05	7.17e-05	5.96e-05	4.98e-05	7.45e-05	6.14e-05	5.22e-05	7.31e-05	5.94e-05	4.84e-05	7.21e-05	6.43e-05	5.56e-05	7.14e-05
Total lipids in very small VLDL	0.37454	0.312041	0.454898	0.378367	0.311052	0.461951	0.387432	0.318523	0.480234	0.393262	0.335185	0.47254	0.384389	0.312585	0.461987	0.410118	0.350287	0.457377
Phospholipids in very small VLDL	0.10684	0.0872072	0.130162	0.107719	0.0881954	0.132641	0.111106	0.0899016	0.137779	0.111191	0.0937088	0.135243	0.109666	0.0878957	0.133828	0.12112	0.098711	0.13009
Cholesterol in very small VLDL	0.208184	0.169471	0.245536	0.204753	0.167328	0.246921	0.206763	0.170477	0.254124	0.212297	0.17735	0.248037	0.207435	0.168232	0.244345	0.2251	0.171521	0.256493
Cholesteryl esters in very small VLDL	0.146717	0.119293	0.17459	0.14444	0.117484	0.172634	0.146113	0.119473	0.177368	0.150205	0.124111	0.174113	0.145835	0.115719	0.171201	0.154601	0.120688	0.183181
Free cholesterol in very small VLDL	0.0598639	0.0500528	0.0738185	0.0605749	0.0493033	0.073818	0.0613607	0.0504597	0.0771127	0.0629267	0.0536283	0.075083	0.0613938	0.0488961	0.0739743	0.0673597	0.055889	0.0745689
Triglycerides in very small VLDL	0.0633025	0.0504402	0.0804717	0.0644968	0.0501744	0.0845444	0.0671825	0.0520343	0.0884507	0.0672965	0.0515558	0.0847496	0.0655489	0.0519851	0.0872578	0.0757663	0.0598329	0.08318
Concentration of IDL particles	0.0003546	0.0002985	0.0004135	0.0003502	0.0002943	0.0004086	0.0003487	0.0002964	0.0004221	0.0003708	0.0003106	0.0004182	0.000348	0.0002887	0.0004117	0.000377	0.0002966	0.0004194
Total lipids in IDL	1.52394	1.30029	1.75764	1.47548	1.26535	1.70755	1.4723	1.25964	1.7515	1.54314	1.32334	1.75797	1.47758	1.24655	1.67524	1.55276	1.3241	1.7637
Phospholipids in IDL	0.353915	0.300252	0.405708	0.343734	0.293707	0.397753	0.345567	0.297521	0.409684	0.3588	0.310538	0.413274	0.347443	0.293669	0.392	0.360134	0.307991	0.409008
Cholesterol in IDL	1.05763	0.901949	1.2242	1.02156	0.872991	1.18209	1.01698	0.862346	1.2081	1.07689	0.906212	1.24096	1.01803	0.875534	1.16862	1.05539	0.91958	1.23559
Cholesteryl esters in IDL	0.785014	0.670442	0.900368	0.758734	0.646995	0.877872	0.754338	0.637702	0.893895	0.794182	0.673608	0.929809	0.756989	0.648646	0.871558	0.77812	0.683929	0.902598
Free cholesterol in IDL	0.269533	0.230755	0.321272	0.263933	0.224639	0.307075	0.265267	0.225496	0.313032	0.277947	0.231895	0.313972	0.262855	0.222913	0.301604	0.273164	0.226012	0.322947
Triglycerides in IDL	0.101306	0.085082	0.124195	0.103066	0.0841191	0.126854	0.103773	0.0855184	0.134362	0.106174	0.089099	0.126636	0.101838	0.0838833	0.131866	0.108728	0.0949403	0.126053
Concentration of large LDL particles	0.0008294	0.0006992	0.0009762	0.0008218	0.0006842	0.0009743	0.0008431	0.0006967	0.001007	0.0008652	0.0007598	0.0010144	0.0008325	0.0007035	0.0009704	0.0008845	0.0007779	0.0009518
Total lipids in large LDL	1.93149	1.67689	2.28058	1.9185	1.6346	2.22887	1.94213	1.64539	2.28741	2.04618	1.75619	2.31134	1.93734	1.62156	2.21073	1.99807	1.73226	2.27144
Phospholipids in large LDL	0.425954	0.370035	0.496126	0.424033	0.360763	0.488067	0.427032	0.360297	0.503138	0.455628	0.388144	0.508196	0.425055	0.358735	0.487922	0.442036	0.387517	0.488893
Cholesterol in large LDL	1.40532	1.20436	1.64736	1.38889	1.17159	1.62053	1.40847	1.18445	1.65107	1.50314	1.27412	1.68101	1.39472	1.16592	1.60301	1.46741	1.22868	1.61624
Cholesteryl esters in large LDL	1.02874	0.886276	1.22191	1.01823	0.862138	1.19602	1.03106	0.865747	1.21387	1.10114	0.943755	1.2318	1.0308	0.854738	1.18213	1.07044	0.912973	1.19242
Free cholesterol in large LDL	0.377857	0.325319	0.440057	0.36727	0.314246	0.426548	0.374625	0.312418	0.439138	0.398303	0.336891	0.438134	0.369741	0.310524	0.428791	0.379953	0.323142	0.42698
Triglycerides in large LDL	0.103583	0.0896081	0.127004	0.105571	0.0873552	0.127597	0.106125	0.0884367	0.134754	0.110272	0.0913348	0.131191	0.103633	0.0883538	0.128992	0.110064	0.0964186	0.124286
Concentration of medium LDL particles	0.0003132	0.0002682	0.0003734	0.000318	0.0002601	0.0003837	0.0003243	0.0002661	0.0003909	0.0003438	0.000288	0.0003917	0.0003232	0.0002644	0.0003803	0.0003274	0.0002952	0.0003678
Total lipids in medium LDL	0.704605	0.594929	0.850513	0.707711	0.582993	0.852623	0.721742	0.587742	0.865942	0.767492	0.648987	0.882362	0.729678	0.590346	0.85639	0.74435	0.653166	0.828961
Phospholipids in medium LDL	0.186747	0.159697	0.225339	0.187485	0.154838	0.223901	0.192124	0.155876	0.2279	0.202916	0.171445	0.233446	0.193562	0.156601	0.221586	0.19861	0.170613	0.219793
Cholesterol in medium LDL	0.481552	0.404415	0.582234	0.484341	0.398738	0.584502	0.494649	0.400025	0.596893	0.525314	0.445354	0.6016	0.497961	0.404068	0.588286	0.503137	0.43674	0.573241
Cholesteryl esters in medium LDL	0.334836	0.279995	0.412469	0.340165	0.274152	0.415919	0.34842	0.277215	0.421117	0.36705	0.306151	0.43402	0.349434	0.283305	0.421972	0.363881	0.307267	0.401559
Free cholesterol in medium LDL	0.144841	0.123693	0.175604	0.144079	0.119887	0.170807	0.147959	0.119147	0.174952	0.157414	0.130153	0.175985	0.146158	0.12145	0.170769	0.153378	0.125576	0.169413
Triglycerides in medium LDL	0.0335621	0.0280707	0.0411166	0.0345517	0.0282463	0.0431348	0.0349261	0.0287437	0.0446489	0.0361804	0.0293782	0.0450074	0.034592	0.0278802	0.0446377	0.0370754	0.0324347	0.0426299
Concentration of small LDL particles	0.0001897	0.0001624	0.0002214	0.0001917	0.0001619	0.0002229	0.000194	0.0001649	0.0002277	0.0002041	0.0001772	0.0002336	0.0001947	0.0001637	0.000227	0.0001983	0.0001812	0.0002178
Total lipids in small LDL	0.316986	0.270994	0.371455	0.317632	0.269425	0.372552	0.323362	0.270931	0.38379	0.342191	0.290322	0.385752	0.320823	0.274116	0.370937	0.331639	0.306412	0.365042
Phospholipids in small LDL	0.0979002	0.0833218	0.112873	0.0960356	0.0824152	0.111828	0.0979318	0.0824961	0.114326	0.102237	0.0910591	0.117027	0.0978211	0.0830512	0.112767	0.102056	0.0877451	0.110706
Cholesterol in small LDL	0.203468	0.174134	0.242271	0.20542	0.172988	0.242921	0.208489	0.172952	0.248461	0.219468	0.185578	0.250771	0.207153	0.175072	0.241433	0.212791	0.194284	0.238693
Cholesteryl esters in small LDL	0.147399	0.122825	0.173057	0.147432	0.123383	0.175904	0.150264	0.125255	0.180122	0.159087	0.136341	0.181593	0.150198	0.126325	0.17523	0.152938	0.139335	0.168616
Free cholesterol in small LDL	0.0584196	0.0492369	0.0688267	0.0575361	0.0481731	0.0673235	0.0587422	0.0470237	0.0688694	0.0621058	0.0513206	0.0704254	0.0578396	0.0491941	0.0681764	0.0625063	0.0487552	0.0666531
Triglycerides in small LDL	0.0148231	0.0120079	0.0178023	0.0148965	0.0120854	0.0190291	0.0152549	0.012487	0.0200794	0.015926	0.0124042	0.020921	0.0152936	0.0122168	0.019858	0.0165946	0.0139662	0.01956
Concentration of very large HDL particles	0.0002911	0.0002268	0.000374	0.0002758	0.0002083	0.0003577	0.0002643	0.000212	0.0003515	0.0002787	0.0002103	0.0003609	0.0002708	0.0002107	0.0003545	0.0002449	0.0002064	0.000323
Total lipids in very large HDL	0.20845	0.146723	0.276518	0.191387	0.136005	0.259278	0.182916	0.134949	0.25204	0.18872	0.130198	0.263387	0.18596	0.133409	0.26278	0.17431	0.135761	0.229771
Phospholipids in very large HDL	0.0970544	0.0638818	0.138137	0.087229	0.0571898	0.126859	0.0844804	0.056329	0.123545	0.0863917	0.0539423	0.126048	0.0845285	0.0554646	0.127948	0.0766545	0.054218	0.107139
Cholesterol in very large HDL	0.101182	0.0763111	0.13133	0.0947476	0.0703235	0.124047	0.0910644	0.0705073	0.121232	0.0931332	0.0671651	0.126798	0.092944	0.0700011	0.123325	0.0871908	0.0694897	0.114462
Cholesteryl esters in very large HDL	0.0751637	0.0543703	0.100845	0.0694769	0.0499008	0.0927419	0.0661783	0.0502188	0.0908252	0.0691824	0.0496418	0.0949766	0.067493	0.0501682	0.0945832	0.0629565	0.0477242	0.0813469
Free cholesterol in very large HDL	0.0263146	0.0203756	0.0328184	0.0252627	0.0199692	0.0314835	0.0244745	0.0202027	0.0306784	0.0250302	0.019998	0.0321556	0.025451	0.0197831	0.0312375	0.0244439	0.0191592	0.0286521
Triglycerides in very large HDL	0.0079818	0.0063574	0.0104366	0.0080027	0.0061384	0.0105109	0.0081832	0.0061413	0.0108592	0.0084105	0.0063439	0.0104114	0.0078975	0.0061551	0.0106138	0.0083505	0.0065761	0.0101847
Concentration of large HDL particles	0.0020103	0.0014312	0.00271	0.0018307	0.001301	0.0025196	0.0017826	0.001274	0.0024665	0.0018326	0.0013949	0.0025597	0.0017304	0.0012569	0.0024934	0.0015686	0.0011719	0.0020809
Total lipids in large HDL	0.898437	0.659171	1.19312	0.827615	0.596115	1.12202	0.801407	0.583609	1.0924	0.837642	0.633899	1.14306	0.771459	0.561326	1.09211	0.712448	0.531994	0.926176
Phospholipids in large HDL	0.443024	0.334695	0.576373	0.410525	0.295493	0.545178	0.393648	0.286004	0.532729	0.40278	0.313832	0.554956	0.38365	0.277045	0.528334	0.342369	0.266367	0.45268
Cholesterol in large HDL	0.425918	0.29535	0.577339	0.384922	0.258587	0.531059	0.366938	0.253024	0.51724	0.384666	0.270401	0.54819	0.356277	0.25951	0.537982	0.33154	0.22564	0.435972
Cholesteryl esters in large HDL	0.329866	0.230293	0.447228	0.297818	0.197933	0.413918	0.284656	0.194021	0.406212	0.292876	0.20526	0.423398	0.278729	0.198765	0.416115	0.258746	0.17214	0.338551
Free cholesterol in large HDL	0.0955122	0.0693276	0.130375	0.0871119	0.0608679	0.119764	0.0842147	0.0603348	0.117439	0.0885296	0.063704	0.122336	0.0818115	0.0583722	0.11891	0.0741577	0.0535009	0.102178
Triglycerides in large HDL	0.0362848	0.0258903	0.0476848	0.0348891	0.0262643	0.0472612	0.0356293	0.025809	0.0485388	0.0359674	0.0259288	0.045695	0.0343487	0.0242326	0.0472369	0.0349909	0.0274338	0.0448303
Concentration of medium HDL particles	0.0048083	0.0040849	0.0054087	0.0046139	0.0038832	0.0053692	0.0045051	0.0037654	0.0052712	0.0044746	0.0038476	0.00524	0.0044503	0.0037518	0.0053045	0.0043051	0.0034955	0.0047924
Total lipids in medium HDL	1.24763	1.08774	1.40315	1.20389	1.02667	1.38013	1.1784	1.00158	1.36018	1.1809	1.02361	1.36021	1.17037	1.00046	1.3604	1.12718	0.944623	1.24865
Phospholipids in medium HDL	0.571233	0.507054	0.639779	0.555152	0.478165	0.637948	0.543136	0.467519	0.626559	0.54714	0.477909	0.622763	0.535385	0.467935	0.621783	0.518779	0.44416	0.572187
Cholesterol in medium HDL	0.621569	0.528156	0.709236	0.591068	0.495742	0.694689	0.575638	0.47818	0.681095	0.580878	0.492107	0.680371	0.568459	0.478637	0.683888	0.544915	0.450151	0.616217
Cholesteryl esters in medium HDL	0.506115	0.42644	0.5777	0.483227	0.404883	0.568535	0.471049	0.39161	0.556866	0.473612	0.403457	0.559829	0.463337	0.389193	0.558849	0.445088	0.371655	0.502383
Free cholesterol in medium HDL	0.113209	0.0964249	0.13053	0.108698	0.089079	0.128205	0.105132	0.087565	0.125225	0.107085	0.0916526	0.123628	0.103668	0.0867992	0.127666	0.0998266	0.0828652	0.11786
Triglycerides in medium HDL	0.0526005	0.0401052	0.0702038	0.0536842	0.0400038	0.0722841	0.0554637	0.0412249	0.0731531	0.0533872	0.039618	0.0714467	0.053582	0.0403755	0.0701857	0.0577089	0.0455227	0.06915
Concentration of small HDL particles	0.010605	0.0095439	0.0116807	0.0104816	0.0095546	0.0115808	0.0104751	0.0094793	0.0115296	0.0107641	0.0096627	0.0116048	0.0105846	0.0095925	0.0115691	0.0103825	0.009631	0.0112226
Total lipids in small HDL	1.25255	1.12239	1.35322	1.23967	1.12457	1.36645	1.23481	1.11846	1.35821	1.24877	1.14567	1.36823	1.23347	1.11736	1.35025	1.21402	1.14094	1.30969
Phospholipids in small HDL	0.710599	0.634709	0.76824	0.701623	0.632625	0.772682	0.694112	0.630671	0.766579	0.703358	0.633067	0.770947	0.699928	0.634794	0.763868	0.68589	0.643327	0.733458
Cholesterol in small HDL	0.492442	0.444103	0.542441	0.487269	0.443709	0.537449	0.48484	0.439037	0.535996	0.499252	0.44614	0.535608	0.490293	0.445508	0.534764	0.480765	0.449576	0.514613
Cholesteryl esters in small HDL	0.360544	0.323466	0.404253	0.358125	0.32249	0.397442	0.356199	0.319958	0.395434	0.364071	0.326578	0.397666	0.360404	0.324746	0.397162	0.360253	0.330231	0.383921
Free cholesterol in small HDL	0.132078	0.119228	0.142353	0.129375	0.117461	0.142872	0.12929	0.116553	0.142203	0.130353	0.12004	0.143847	0.130131	0.116539	0.141053	0.12578	0.12054	0.140708
Triglycerides in small HDL	0.045906	0.0367802	0.0612215	0.0483119	0.0361455	0.0634376	0.0504968	0.0377582	0.0662194	0.049293	0.0355806	0.0679079	0.0511551	0.0356698	0.0651935	0.0571534	0.043424	0.0634327
Phospholipids to total lipids ratio in chylomicrons and extremely large VLDL	15.8772	13.2922	17.6475	15.8563	13.4024	17.7546	15.9442	13.9281	17.5855	15.7994	13.3787	17.3866	15.7959	12.5935	17.3361	16.2319	14.4267	18.2172
Cholesterol to total lipids ratio in chylomicrons and extremely large VLDL	32.7366	27.0945	46.3694	33.9224	26.9092	44.1664	32.1947	26.6662	44.6727	32.9667	26.3866	42.9769	31.1703	25.976	40.0631	31.7583	25.2954	43.2419
Cholesteryl esters to total lipids ratio in chylomicrons and extremely large VLDL	20.0878	15.3828	30.3352	20.5691	15.4671	28.6405	19.7046	15.4143	28.6635	19.9836	15.3594	28.0247	19.3287	14.7201	25.3487	18.3987	14.2297	30.1308
Free cholesterol to total lipids ratio in chylomicrons and extremely large VLDL	12.8075	11.2147	16.1133	12.6391	10.8696	15.4858	12.4715	10.7631	15.3276	12.6267	10.8522	15.2941	12.2165	10.8088	14.3946	12.3517	10.2976	13.9796
Triglycerides to total lipids ratio in chylomicrons and extremely large VLDL	50.67	36.3843	57.5521	50.4971	40.0106	58.4911	51.7402	39.4541	58.7205	52.0177	39.731	59.2686	52.8486	44.2336	59.3309	50.741	43.8787	60.0151
Phospholipids to total lipids ratio in very large VLDL	18.2636	16.7264	19.3343	18.3833	16.8671	19.4189	18.5833	17.0133	19.5784	18.4883	16.8767	19.467	18.3277	16.9397	19.5151	18.9304	17.9098	19.6398
Cholesterol to total lipids ratio in very large VLDL	32.9504	27.4864	39.3022	32.071	26.8164	38.246	31.5149	26.586	38.2294	31.4434	27.1386	38.008	30.9874	26.4752	36.7001	30.0051	26.2954	36.771
Cholesteryl esters to total lipids ratio in very large VLDL	20.6497	16.4716	25.7245	19.8697	15.6327	24.8725	19.21	15.251	24.8076	20.2051	15.8874	24.6323	18.9274	15.0618	24.0968	17.792	14.9227	23.3942
Free cholesterol to total lipids ratio in very large VLDL	12.2931	11.1849	13.4854	12.1462	11.0609	13.4871	12.1367	11.1613	13.4073	12.0899	10.9699	13.2657	11.94	10.8408	13.224	12.0174	11.3727	13.2032
Triglycerides to total lipids ratio in very large VLDL	49.5771	43.2849	54.4842	49.9494	43.44	55.6041	50.1707	43.4705	55.3946	50.1445	43.4795	55.4246	51.3574	45.4359	55.6288	50.4378	44.58	54.8618
Phospholipids to total lipids ratio in large VLDL	18.6922	15.3837	20.3105	19.0077	16.3252	20.4869	19.3453	16.6899	20.7891	19.3455	17.0258	20.5073	19.3053	16.1174	20.5239	19.9158	17.8487	21.0883
Cholesterol to total lipids ratio in large VLDL	31.7097	28.6918	34.7254	31.4662	27.9883	34.747	31.6553	28.4203	34.574	31.944	27.8884	34.3943	30.8045	28.0643	33.4646	31.2786	29.4903	35.5959
Cholesteryl esters to total lipids ratio in large VLDL	17.5991	15.2732	20.0811	17.2713	14.7096	19.951	17.3591	14.9026	19.841	17.6137	14.5615	19.7493	16.8787	14.649	18.6946	17.5186	15.5009	20.2933
Free cholesterol to total lipids ratio in large VLDL	14.0469	13.2126	14.901	14.1876	13.2174	15.1324	14.2216	13.3047	15.1281	14.0416	13.3628	14.992	14.0209	13.1265	14.7729	14.3336	13.6618	15.3026
Triglycerides to total lipids ratio in large VLDL	50.5579	46.5251	54.2379	50.2587	46.4151	54.2908	49.7106	45.8895	53.9584	50.2039	46.5127	53.8798	50.9436	47.0933	53.9761	48.6897	44.4962	52.1425
Phospholipids to total lipids ratio in medium VLDL	23.4418	22.4528	24.4864	23.3566	22.1142	24.4111	23.3603	22.1483	24.4344	23.2827	22.1342	24.4747	23.1428	21.9877	24.1779	23.3244	22.3598	24.6191
Cholesterol to total lipids ratio in medium VLDL	34.811	30.4593	39.0979	34.4856	29.509	38.2611	33.9786	29.424	38.3446	34.0412	29.3835	38.4076	33.3186	29.0743	37.8477	33.3058	29.0188	38.1657
Cholesteryl esters to total lipids ratio in medium VLDL	20.1554	16.9047	23.2705	19.7419	15.8295	22.5537	19.3113	15.9454	22.6206	19.2403	16.1179	22.9512	19.0407	15.5349	22.397	18.8709	14.6659	22.4391
Free cholesterol to total lipids ratio in medium VLDL	14.8327	13.8317	15.8751	14.6937	13.5182	15.751	14.691	13.585	15.6888	14.5453	13.6488	15.7098	14.4005	13.3308	15.4893	14.5504	13.7363	15.8325
Triglycerides to total lipids ratio in medium VLDL	41.5836	36.3747	46.62	42.1053	37.532	48.3189	42.5976	37.4757	48.3757	42.5376	37.2886	48.3431	43.9143	38.2354	48.7906	43.3323	36.8137	48.1032
Phospholipids to total lipids ratio in small VLDL	25.4778	23.9286	26.9579	25.2897	23.6499	26.8349	25.2248	23.594	26.7361	25.1918	23.7541	27.227	25.028	23.6382	26.8629	24.6903	23.1108	26.565
Cholesterol to total lipids ratio in small VLDL	40.6501	37.4439	43.9561	40.6881	37.1859	43.4088	40.4391	37.093	43.7799	40.6928	37.1976	43.9239	39.9988	36.9378	43.2991	40.7342	37.1453	43.5641
Cholesteryl esters to total lipids ratio in small VLDL	24.583	22.7826	26.2561	24.6247	22.5148	26.3411	24.7934	22.7901	26.4921	24.7947	22.6829	26.3365	24.4165	22.4474	25.8531	24.8213	23.3119	26.6226
Free cholesterol to total lipids ratio in small VLDL	16.0581	14.6929	17.6731	15.8757	14.2449	17.4344	15.7367	14.1654	17.3251	15.8504	14.2857	17.5977	15.6782	14.2296	17.3566	15.5891	13.3527	17.0833
Triglycerides to total lipids ratio in small VLDL	33.9995	29.2329	38.5167	34.2279	29.8213	39.0561	34.3351	29.519	39.3595	34.2201	29.2647	38.4108	35.1249	29.9317	39.2767	34.1223	29.9852	39.5753
Phospholipids to total lipids ratio in very small VLDL	28.3621	27.7144	28.9456	28.5247	27.9282	29.055	28.5904	27.9336	29.1507	28.5472	27.9994	29.0924	28.5279	27.9048	29.145	28.6583	28.2092	29.4032
Cholesterol to total lipids ratio in very small VLDL	54.7041	52.2426	57.0123	54.3575	51.3411	56.7939	54.1585	51.1625	56.5043	54.1004	51.3342	56.8523	54.4855	51.4988	56.6389	53.7624	50.3083	56.4915
Cholesteryl esters to total lipids ratio in very small VLDL	38.7377	36.5369	40.9246	38.354	35.5172	40.596	38.2353	35.2973	40.3428	38.0581	35.6134	40.8292	38.524	35.5782	40.5688	37.5869	34.0941	40.1334
Free cholesterol to total lipids ratio in very small VLDL	16.0033	15.6941	16.3002	16.0334	15.6691	16.3333	16.0131	15.6668	16.3052	16.0224	15.7045	16.2789	16.0174	15.6839	16.2834	16.0996	15.7909	16.3455
Triglycerides to total lipids ratio in very small VLDL	16.9173	14.9697	19.0856	17.1923	15.1159	19.8933	17.3271	15.2778	19.9055	17.4992	14.8709	19.867	17.2989	15.2947	19.7749	18.0284	15.4854	20.7268
Phospholipids to total lipids ratio in IDL	23.381	22.8454	23.935	23.461	22.9017	23.9631	23.5339	22.9163	24.0507	23.5137	22.9076	24.0084	23.4823	22.9464	24.0175	23.4019	22.8799	24.1028
Cholesterol to total lipids ratio in IDL	69.9103	68.3387	70.9676	69.6639	67.9146	70.8957	69.4551	67.6035	70.8842	69.7102	67.6998	71.0058	69.5807	67.7816	70.8811	69.836	66.8585	70.6915
Cholesteryl esters to total lipids ratio in IDL	51.9243	50.4783	52.7989	51.5553	50.053	52.718	51.3796	49.8174	52.6264	51.7064	50.1045	52.8812	51.387	50.1552	52.8768	51.6154	49.44	52.6505
Free cholesterol to total lipids ratio in IDL	17.9232	17.3926	18.515	17.9301	17.3222	18.573	17.8762	17.2632	18.4781	17.8808	17.2033	18.3879	17.8468	17.2909	18.3907	17.9228	17.2272	18.4903
Triglycerides to total lipids ratio in IDL	6.8241	5.99704	7.90764	6.96303	5.97715	8.38187	7.10767	6.11755	8.44627	6.84845	5.85374	8.45912	6.87704	6.01238	8.69519	7.14009	5.93473	9.41538
Phospholipids to total lipids ratio in large LDL	21.958	21.5915	22.3652	22.018	21.6556	22.4032	22.0071	21.6243	22.3912	21.9208	21.6095	22.271	22.0014	21.6237	22.436	22.0277	21.7589	22.3706
Cholesterol to total lipids ratio in large LDL	72.4627	71.6525	73.2605	72.3288	71.384	73.1251	72.333	71.4054	73.0909	72.4831	71.622	73.2672	72.392	71.4393	73.2387	72.1235	71.1278	73.1703
Cholesteryl esters to total lipids ratio in large LDL	53.0825	52.482	53.8383	53.094	52.3026	53.784	53.1786	52.4338	53.7424	53.401	52.7017	54.0114	53.198	52.3939	53.8079	53.2742	52.5213	53.8285
Free cholesterol to total lipids ratio in large LDL	19.3495	18.8113	19.9732	19.336	18.6217	19.889	19.2574	18.5401	19.8299	19.2635	18.4396	19.8985	19.3202	18.5799	19.7833	19.0267	18.4508	19.6151
Triglycerides to total lipids ratio in large LDL	5.4193	4.77581	6.25406	5.54142	4.77917	6.49023	5.60583	4.84573	6.44793	5.42063	4.6683	6.45044	5.34959	4.74212	6.59245	5.47526	4.8115	6.77011
Phospholipids to total lipids ratio in medium LDL	26.6107	26.0815	27.0952	26.5889	25.9935	27.041	26.5547	25.9711	26.968	26.5133	26.0484	27.0122	26.5301	26.0614	26.9997	26.5679	26.1952	26.8754
Cholesterol to total lipids ratio in medium LDL	68.5469	67.8108	69.3068	68.5699	67.7131	69.1716	68.5492	67.6457	69.1269	68.7096	67.7747	69.2226	68.6608	67.7312	69.2381	68.4751	67.4008	69.1401
Cholesteryl esters to total lipids ratio in medium LDL	47.5223	46.5529	48.8378	47.7895	46.6917	49.0747	47.8982	46.8248	49.1466	47.828	46.8693	49.1774	48.1204	46.8624	49.0898	48.1418	47.3555	48.8857
Free cholesterol to total lipids ratio in medium LDL	20.8569	19.8454	21.8059	20.6964	19.5522	21.6497	20.5233	19.4766	21.5875	20.4758	19.2291	21.6934	20.576	19.3525	21.583	20.0785	18.9398	21.5203
Triglycerides to total lipids ratio in medium LDL	4.84509	4.22851	5.62286	4.92623	4.23083	5.78788	4.99811	4.24751	5.87313	4.83038	4.15719	5.86545	4.72957	4.20193	5.81386	4.82606	4.20593	5.94545
Phospholipids to total lipids ratio in small LDL	30.5929	29.4448	31.7991	30.5082	29.3575	31.5252	30.3559	29.3813	31.4719	30.4785	29.3712	31.472	30.4883	29.606	31.5835	30.6816	29.5528	31.5854
Cholesterol to total lipids ratio in small LDL	64.6199	63.5922	65.6936	64.5733	63.4611	65.5441	64.5052	63.3745	65.5764	64.6672	63.4313	65.5046	64.4955	63.4998	65.4692	64.4035	63.1833	65.3878
Cholesteryl esters to total lipids ratio in small LDL	46.2538	44.9583	47.4772	46.3927	45.1472	47.6617	46.4999	45.3156	47.6307	46.4867	45.2595	47.6872	46.3642	45.188	47.5325	46.1636	45.2422	47.5452
Free cholesterol to total lipids ratio in small LDL	18.5812	17.5975	19.2858	18.4347	17.3049	19.163	18.3027	17.272	19.0309	18.3484	17.1351	19.1753	18.4245	17.0856	19.1934	18.2009	16.8142	19.0476
Triglycerides to total lipids ratio in small LDL	4.65612	3.98392	5.59737	4.74411	4.02135	5.85076	4.8789	4.07466	5.88006	4.6895	3.96537	5.92853	4.71508	3.99204	5.98659	4.83893	4.0436	6.45963
Phospholipids to total lipids ratio in very large HDL	46.9604	42.5203	49.8172	46.2017	41.9235	49.5092	46.1493	41.4224	49.2746	45.6781	40.8902	49.1809	46.0215	41.0338	49.2794	44.6257	41.7299	47.2792
Cholesterol to total lipids ratio in very large HDL	48.8674	46.5645	51.953	49.1519	46.8656	52.0964	49.2375	46.8875	52.5965	49.3982	46.9963	52.306	49.6697	46.9351	52.8187	50.8127	47.9567	52.4043
Cholesteryl esters to total lipids ratio in very large HDL	36.1981	34.7882	38.1856	36.222	34.7187	38.0474	36.1471	34.5431	38.2082	36.4072	34.9002	38.8025	36.2171	34.7818	38.2701	36.6558	35.0995	37.7214
Free cholesterol to total lipids ratio in very large HDL	12.6145	11.3264	14.458	13.0352	11.4946	15.219	13.1386	11.5426	15.3817	13.2077	11.5277	15.1201	13.2595	11.4247	15.3091	14.0233	12.2096	15.1599
Triglycerides to total lipids ratio in very large HDL	3.77815	2.72361	5.53002	4.03346	2.80472	6.27065	4.21133	2.91363	6.73188	4.24468	2.79844	6.78444	4.44138	2.69633	6.63649	4.97614	3.47664	6.53012
Phospholipids to total lipids ratio in large HDL	48.8938	47.9045	50.247	48.8742	47.816	50.4627	48.8366	47.8872	50.4189	48.7565	47.7674	50.3871	48.8244	47.8974	50.419	49.4261	48.0011	50.2056
Cholesterol to total lipids ratio in large HDL	47.1595	44.6338	48.8702	46.7976	43.6795	49.0062	46.6419	43.2191	48.7184	46.7102	43.0543	49.1743	46.6122	43.4855	49.072	46.029	42.608	48.2942
Cholesteryl esters to total lipids ratio in large HDL	36.652	34.4432	37.992	36.3306	33.3869	38.1938	36.1221	32.8807	37.9395	36.4663	32.9797	38.1378	35.9812	33.4098	38.2042	35.4812	32.6948	37.5847
Free cholesterol to total lipids ratio in large HDL	10.6518	10.1478	11.0673	10.6067	10.0584	11.0401	10.5724	10.0635	10.9899	10.6994	10.0818	11.0367	10.65	10.0299	10.9972	10.6172	9.96785	11.0092
Triglycerides to total lipids ratio in large HDL	3.86423	2.89968	5.57291	4.09345	2.91041	6.16141	4.35899	2.99121	6.63127	4.09487	2.9606	6.61749	4.44633	2.81031	6.49797	4.84036	3.33398	7.8964
Phospholipids to total lipids ratio in medium HDL	45.8925	45.4147	46.5534	46.0095	45.4616	46.7283	46.0895	45.5608	46.829	45.9491	45.4442	46.7964	46.0248	45.5221	46.8005	46.3844	45.7036	47.0938
Cholesterol to total lipids ratio in medium HDL	49.9617	47.7265	51.1404	49.5227	47.3537	51.1611	49.1562	46.8773	50.9155	49.5876	46.7843	51.3009	49.2113	47.2076	51.0446	48.4813	46.5353	50.2381
Cholesteryl esters to total lipids ratio in medium HDL	40.8728	38.9449	41.981	40.5221	38.5372	41.9729	40.2499	38.2225	41.8732	40.588	38.1619	41.8841	40.2139	38.5789	42.0049	40.0949	37.6344	41.2418
Free cholesterol to total lipids ratio in medium HDL	9.09101	8.75702	9.4845	8.96506	8.59651	9.34702	8.95447	8.5685	9.31359	8.98502	8.67428	9.41665	8.90555	8.56429	9.3308	8.84781	8.40331	9.15621
Triglycerides to total lipids ratio in medium HDL	4.23866	3.29512	5.82612	4.44991	3.31138	6.00609	4.7336	3.40953	6.22361	4.46788	3.40867	6.40117	4.66714	3.24932	6.35653	5.33456	3.96587	6.79245
Phospholipids to total lipids ratio in small HDL	56.5692	55.8437	57.4058	56.493	55.5005	57.4645	56.3884	55.3039	57.4326	56.2324	55.4398	57.2084	56.359	55.3349	57.3541	56.2695	55.4241	56.8389
Cholesterol to total lipids ratio in small HDL	39.6471	38.3867	40.8097	39.5283	38.2258	40.7575	39.469	38.022	40.7065	39.7836	38.2646	40.9402	39.6304	38.1147	40.9206	39.4088	38.3685	40.368
Cholesteryl esters to total lipids ratio in small HDL	29.1008	27.8572	30.3907	29.152	27.6023	30.3837	29.0134	27.5398	30.3685	29.2143	27.7352	30.3947	29.2526	27.681	30.5445	29.0181	27.8894	30.0935
Free cholesterol to total lipids ratio in small HDL	10.4546	10.0907	10.9128	10.4109	10.0439	10.8414	10.3967	10.037	10.8327	10.4603	10.1104	10.9085	10.375	10.0593	10.8236	10.3833	10.0959	10.8038
Triglycerides to total lipids ratio in small HDL	3.73792	2.96189	4.83265	3.87722	3.00942	4.97157	4.02096	3.15595	5.1495	3.92632	3.06774	5.17861	4.00646	3.05368	5.17772	4.5397	3.54417	5.39951
Supplementary Table 7: Raw values of metabolites measured with median and interquartile range
